# Meaning of clinical calculator results: a cross-sectional analysis of the MDCalc catalogue

**DOI:** 10.64898/2026.09.08.26362556

**Authors:** Shuhan He, Joshua W. Joseph, Pedram Safari, Natasha Akomeh, Allison Goff, Pawel Jan Slusarz, Amal Mohamed, Spencer Lord, Joshua N. Goldstein, Ali S. Raja, Christopher Kabrhel, Brian W. Locke, Cory Rohlfsen, David M. Liebovitz

**Affiliations:** Division of AI, Department of Emergency Medicine, Massachusetts General Hospital, Mass General Brigham, Boston, Massachusetts, USA; Master of Science in Healthcare Data Analytics, Department of Health Sciences, School of Health and Rehabilitation Sciences, Mass General Brigham University of Health Professions, Boston, Massachusetts, USA; Department of Surgery, Massachusetts General Hospital, Mass General Brigham, Boston, Massachusetts, USA; Department of Emergency Medicine, Massachusetts General Hospital, Mass General Brigham, Boston, Massachusetts, USA; Division of Respiratory, Critical Care, and Occupational Pulmonary Medicine, Department of Internal Medicine, Spencer Fox Eccles School of Medicine at the University of Utah, Salt Lake City, Utah, USA; Department of Pulmonary and Critical Care, Intermountain Medical Center, Intermountain Health, Murray, Utah, USA; Division of General Internal Medicine, Department of Internal Medicine, College of Medicine, University of Nebraska Medical Center, Omaha, Nebraska, USA; Departments of Medicine and Preventive Medicine, Feinberg School of Medicine, Northwestern University, Chicago, Illinois, USA; Department of Emergency Medicine, Harvard Medical School, Boston, Massachusetts, USA

## Abstract

**Objectives:** To quantify complementary meanings of binary clinical calculator results: information beyond the observed outcome frequency, post-result risk, information direction, and precision.

**Design:** Catalogue-based cross-sectional analysis of published aggregate performance data, with a reproducible row-level audit.

**Setting:** The 847-calculator MDCalc catalogue and a fixed collection of publicly available reports assembled without a systematic literature search.

**Participants:** Evaluations comparing a binary calculator result with a binary clinical outcome using a complete or reconstructable 2 x 2 table.

**Main outcome measures:** Percentage reduction in uncertainty and corresponding information gain in bits; risk after positive and negative classifications; the proportion of information from each classification; and whether the upper 95% confidence bound for post-negative risk supported specified thresholds.

**Results:** The analysis included 482 evaluations of 407 calculators. The median study size was 422 and the median observed outcome frequency was 17.6%. Results reduced uncertainty by a median 14.9% (interquartile range 6.2%-30.5%; 95% confidence interval 12.1% to 17.2%), corresponding to 0.093 bits. In 329 evaluations (68.3%), one classification supplied more than 60% of average information. PERC reduced uncertainty by 4.3% on average while its negative classification lowered observed risk from 7.6% to 1.0%. Two HEART thresholds in the same cohort shifted the positive-classification information share from 39.1% to 79.8%. Post-negative risk was below 2% in 157 evaluations by point estimate, but the upper 95% confidence bound was below 2% in only 67; 90 of 157 (57%) did not support the apparent threshold.

**Conclusions:** Clinical calculator results have no single quantitative meaning. Conventional performance, information added beyond the observed outcome frequency, post-result risk, classification-specific information, and precision provide complementary interpretations. Whether acting on a result improves care remains a separate question.

**Key messages:** *What is already known on this topic:*

- Clinical calculators are conventionally described using sensitivity, specificity, predictive values, likelihood ratios, discrimination, and calibration, but these measures answer different questions about a result.

*What this study adds:*

- Across 482 evaluations, calculator results removed a median 14.9% of starting uncertainty; one classification supplied more than 60% of average information in 329 evaluations.
- Of 157 evaluations with a post-negative point estimate below 2%, only 67 had an upper 95% confidence bound below 2%.

*How this study might affect research, practice or policy:*

- Reports of clinical calculators could pair conventional accuracy with starting risk, post-result risks and intervals, and, when average learning matters, uncertainty reduction and its direction; none alone establishes clinical benefit.

## Supplementary material for "Meaning of clinical calculator results: a cross-sectional analysis of the MDCalc catalogue": Reproducibility archive: code, data and analysis outputs: mdcalc_catalog.csv

catalog_id	catalog_name	catalog_url	catalog_purpose	catalog_specialty	catalog_disease	match_name
10514	2012 EULAR/ACR Classification Criteria for Polymyalgia Rheumatica	https://www.mdcalc.com/calc/10514/2012-eular-acr-classification-criteria-polymyalgia-rheumatica	Diagnosis	Family Practice, Hospitalist Medicine, Internal Medicine, Orthopedics, Palliative Care/Hospice, Primary Care, Rheumatology	Rheumatoid Arthritis, Polymyalgia Rheumatica	2012 eular acr classification criteria for polymyalgia rheumatica
10595	2018 Leibovich Model for Renal Cell Carcinoma (RCC)/none	https://www.mdcalc.com/calc/10595/2018-leibovich-model-renal-cell-carcinoma-rcc	Prognosis	Hematology and Oncology, Nephrology, Urology	Renal Cell Carcinoma	2018 leibovich model for renal cell carcinoma rcc
10564	2023 Duke-International Society for Cardiovascular Infectious Diseases (ISCVID) Criteria	https://www.mdcalc.com/calc/10564/2023-duke-international-society-cardiovascular-infectious-diseases-iscvid-criteria	Diagnosis	Cardiology, Critical Care, Emergency Medicine, Family Practice, Hospitalist Medicine, Infectious Disease, Internal Medicine, Primary Care, Surgery (Cardiothoracic)	Bacterial Infections, Endocarditis	2023 duke international society for cardiovascular infectious diseases iscvid criteria
10454	2023 Emergency Medicine Coding Guide/none	https://www.mdcalc.com/calc/10454/2023-emergency-medicine-coding-guide	Algorithm	Emergency Medicine	Any/All	2023 emergency medicine coding guide
10474	2HELPS2B Score/none	https://www.mdcalc.com/calc/10474/2helps2b-score	Prognosis	Critical Care, Critical Care (Neurologic), Emergency Medicine, Hospitalist Medicine, Internal Medicine, Neurology	Seizure Disorder	2helps2b score
3982	4 A’s Test for Delirium Screening	https://www.mdcalc.com/calc/3982/4-test-delirium-assessment	Diagnosis	Family Practice, Geriatrics, Primary Care	Delirium, Dementia	4 a s test for delirium screening
10370	4-Level Pulmonary Embolism Clinical Probability Score (4PEPS)/none	https://www.mdcalc.com/calc/10370/4-level-pulmonary-embolism-clinical-probability-score-4peps	Diagnosis, Rule Out	Cardiology, Critical Care, Emergency Medicine, Family Practice, Hospitalist Medicine, Internal Medicine, Primary Care, Pulmonology	Deep Venous Thrombosis, Pulmonary Embolism	4 level pulmonary embolism clinical probability score 4peps
10338	4C Mortality Score for COVID-19	https://www.mdcalc.com/calc/10338/4c-mortality-score-covid-19	Prognosis	Critical Care, Emergency Medicine, Hospitalist Medicine, Infectious Disease, Internal Medicine, Pulmonology	Coronavirus	4c mortality score for covid 19
1787	4Ts Score for Heparin-Induced Thrombocytopenia	https://www.mdcalc.com/calc/1787/4ts-score-heparin-induced-thrombocytopenia	Diagnosis	Critical Care, Emergency Medicine, Hematology and Oncology, Hospitalist Medicine	Bleeding/Hemorrhage, Thrombocytopenia	4ts score for heparin induced thrombocytopenia
3983	6 Minute Walk Distance/none	https://www.mdcalc.com/calc/3983/6-minute-walk-distance	Formula	Cardiology, Family Practice, Geriatrics, Hospitalist Medicine, Internal Medicine, Neurology, Primary Care, Pulmonology, Rheumatology	Chronic Pain, Heart Failure, Idiopathic Pulmonary Fibrosis, Multiple Sclerosis, Neuropathy, Chronic Obstructive Pulmonary Disease	6 minute walk distance
243	A-a O₂ Gradient/none	https://www.mdcalc.com/calc/243/a-a-o2-gradient	Formula	Critical Care, Emergency Medicine, Endocrinology, Hospitalist Medicine, Internal Medicine, OB-Gyn, Pulmonology, Surgery (General)	Coronavirus, Heart Failure, Pneumonia, Pulmonary Embolism, Respiratory Failure, Chronic Obstructive Pulmonary Disease	a a o2 gradient
4052	AAP Pediatric Hypertension Guidelines/none	https://www.mdcalc.com/calc/4052/aap-pediatric-hypertension-guidelines	Diagnosis	Cardiology, Family Practice, Nephrology, Pediatric Subspecialty, Pediatrics	Hypertension	aap pediatric hypertension guidelines
3627	Abbey Pain Scale for Dementia Patients/none	https://www.mdcalc.com/calc/3627/abbey-pain-scale-dementia-patients	Prognosis, Treatment	Anesthesiology, Critical Care, Geriatrics, Hospitalist Medicine, Internal Medicine, Neurology, Palliative Care/Hospice	Dementia	abbey pain scale for dementia patients
4056	Abbreviated Injury Score (AIS) for Inhalation Injury/none	https://www.mdcalc.com/calc/4056/abbreviated-injury-score-ais-inhalation-injury	Diagnosis, Prognosis	Critical Care, Emergency Medicine, Hospitalist Medicine, Pulmonology, Surgery (Trauma)	Trauma	abbreviated injury score ais for inhalation injury
10208	Abbreviated Mental Test (AMT-10)	https://www.mdcalc.com/calc/10208/abbreviated-mental-test-amt-10	Diagnosis	Family Practice, Geriatrics, Hospitalist Medicine, Internal Medicine, Primary Care, Psychiatry	Delirium, Dementia	abbreviated mental test amt 10
3995	Abbreviated Mental Test 4 (AMT-4)	https://www.mdcalc.com/calc/3995/abbreviated-mental-test-4-amt-4	Diagnosis	Family Practice, Geriatrics, Hospitalist Medicine, Internal Medicine, Primary Care, Psychiatry	Delirium, Dementia	abbreviated mental test 4 amt 4
1228	ABC Score for Massive Transfusion	https://www.mdcalc.com/calc/1228/abc-score-massive-transfusion	Prognosis, Treatment	Critical Care, Emergency Medicine, Hematology and Oncology, Hospitalist Medicine, Surgery (General), Surgery (Trauma)	Bleeding/Hemorrhage, Trauma	abc score for massive transfusion
2031	ABC/2 Formula for Intracerebral Hemorrhage Volume/none	https://www.mdcalc.com/calc/2031/abc2-formula-intracerebral-hemorrhage-volume	Formula	Critical Care, Critical Care (Neurologic), Emergency Medicine, Neurology, Radiology	Intracranial Hemorrhage	abc 2 formula for intracerebral hemorrhage volume
357	ABCD² Score for TIA	https://www.mdcalc.com/calc/357/abcd2-score-tia	Prognosis	Critical Care, Emergency Medicine, Family Practice, Hospitalist Medicine, Internal Medicine, Neurology, Primary Care	Stroke / Transient Ischemic Attack (TIA)	abcd score for tia
10136	ABIC Score for Alcoholic Hepatitis	https://www.mdcalc.com/calc/10136/abic-score-alcoholic-hepatitis	Prognosis	Gastroenterology, Hepatology, Toxicology	Drug/Alcohol Use, Hepatitis	abic score for alcoholic hepatitis
10435	Abnormal Involuntary Movement Scale (AIMS)/none	https://www.mdcalc.com/calc/10435/abnormal-involuntary-movement-scale-aims	Diagnosis, Prognosis	Neurology, Psychiatry	Bipolar Disorder, Schizophrenia	abnormal involuntary movement scale aims
2203	Absolute Lymphocyte Count (ALC)	https://www.mdcalc.com/calc/2203/absolute-lymphocyte-count-alc	Diagnosis, Formula	Critical Care, Emergency Medicine, Family Practice, Hematology and Oncology, Infectious Disease, Internal Medicine, Palliative Care/Hospice	Coronavirus, HIV/AIDS	absolute lymphocyte count alc
19	Absolute Neutrophil Count (ANC)/none	https://www.mdcalc.com/calc/19/absolute-neutrophil-count-anc	Diagnosis, Formula	Critical Care, Emergency Medicine, Family Practice, Hematology and Oncology, Infectious Disease, Internal Medicine, Palliative Care/Hospice	Chemotherapy	absolute neutrophil count anc
10419	Abuse Assessment Screen (AAS)/none	https://www.mdcalc.com/calc/10419/abuse-assessment-screen-aas	Prognosis	Critical Care, Emergency Medicine, Family Practice, Hospitalist Medicine, Internal Medicine, OB-Gyn	Public Health	abuse assessment screen aas
10640	Academic Research Consortium for High Bleeding Risk (ARC-HBR) Criteria	https://www.mdcalc.com/calc/10640/academic-research-consortium-high-bleeding-risk-arc-hbr-criteria	Prognosis	Cardiology, Critical Care, Critical Care (Neurologic), Emergency Medicine, Hematology and Oncology, Hospitalist Medicine, Internal Medicine, Neurology	Acute Coronary Syndrome, Anemia, CAD, Coronary Artery Disease, Intracranial Hemorrhage, Major Bleeding	academic research consortium for high bleeding risk arc hbr criteria
3826	ACC/AHA Heart Failure Staging/none	https://www.mdcalc.com/calc/3826/acc-aha-heart-failure-staging	Prognosis	Cardiology	Heart Failure	acc aha heart failure staging
10075	ACEF II Risk Score for Cardiac Surgery/none	https://www.mdcalc.com/calc/10075/acef-ii-risk-score-cardiac-surgery	Prognosis	Cardiology, Critical Care, Emergency Medicine, Family Practice, Hospitalist Medicine, Internal Medicine, Primary Care, Surgery (Cardiothoracic)	Acute Coronary Syndrome, Endocarditis, Heart Failure	acef ii risk score for cardiac surgery
10373	ACEP ED COVID-19 Management Tool/none	https://www.mdcalc.com/calc/10373/acep-ed-covid-19-management-tool	Algorithm, Diagnosis, Prognosis, Treatment	Critical Care, Emergency Medicine, Hospitalist Medicine, Infectious Disease, Internal Medicine, Pulmonology	Coronavirus	acep ed covid 19 management tool
568	Acetaminophen Overdose and NAC Dosing	https://www.mdcalc.com/calc/568/acetaminophen-overdose-nac-dosing	Diagnosis, Treatment	Critical Care, Emergency Medicine, Family Practice, Gastroenterology, Hepatology, Hospitalist Medicine, Internal Medicine, Pediatrics, Pharmacy, Primary Care, Toxicology	Hepatitis, Ingestion/Overdose	acetaminophen overdose and nac dosing
10092	ACR/EULAR 2010 Rheumatoid Arthritis Classification Criteria	https://www.mdcalc.com/calc/10092/acr-eular-2010-rheumatoid-arthritis-classification-criteria	Diagnosis	Hospitalist Medicine, Internal Medicine, Orthopedics, Rheumatology	Rheumatoid Arthritis	acr eular 2010 rheumatoid arthritis classification criteria
2195	ACR/EULAR Gout Classification Criteria	https://www.mdcalc.com/calc/2195/acr-eular-gout-classification-criteria	Diagnosis	Emergency Medicine, Family Practice, Internal Medicine, Orthopedics, Primary Care, Rheumatology	Gout	acr eular gout classification criteria
10020	ACTION ICU Score for Intensive Care in NSTEMI	https://www.mdcalc.com/calc/10020/action-icu-score-intensive-care-nstemi	Prognosis	Cardiology, Critical Care, Family Practice, Internal Medicine	Acute Coronary Syndrome	action icu score for intensive care in nstemi
3828	Acute Decompensated Heart Failure National Registry (ADHERE) Algorithm/none	https://www.mdcalc.com/calc/3828/acute-decompensated-heart-failure-national-registry-adhere-algorithm	Prognosis	Cardiology, Critical Care, Geriatrics, Hospitalist Medicine, Internal Medicine, Pulmonology	Heart Failure	acute decompensated heart failure national registry adhere algorithm
2175	Acute Gout Diagnosis Rule	https://www.mdcalc.com/calc/2175/acute-gout-diagnosis-rule	Diagnosis	Emergency Medicine, Family Practice, Internal Medicine, Orthopedics, Primary Care, Rheumatology	Gout	acute gout diagnosis rule
10550	Acute Interstitial Nephritis (AIN) Risk Calculator/none	https://www.mdcalc.com/calc/10550/acute-interstitial-nephritis-ain-risk-calculator	Diagnosis, Prognosis	Critical Care, Emergency Medicine, Family Practice, Hospitalist Medicine, Internal Medicine, Nephrology, Primary Care	Acute Kidney Injury, Renal Failure, Acute Interstitial Nephritis	acute interstitial nephritis ain risk calculator
10634	Acute Pancreatitis Prediction Model	https://www.mdcalc.com/calc/10634/acute-pancreatitis-prediction-model	Prognosis	Emergency Medicine, Endocrinology, Gastroenterology, Hospitalist Medicine, Internal Medicine, Primary Care, Surgery (General)	Pancreatitis	acute pancreatitis prediction model
10471	Acute Renal Failure after Cardiac Surgery (Thakar Score)/none	https://www.mdcalc.com/calc/10471/acute-renal-failure-cardiac-surgery-thakar-score	Prognosis	Cardiology, Critical Care, Emergency Medicine, Surgery (Cardiothoracic)	Acute Coronary Syndrome, Arterial Aneurysm, Coronary Artery Disease, Endocarditis, Heart Failure, Myocarditis, Hypertrophic Cardiomyopathy	acute renal failure after cardiac surgery thakar score
1857	ADAPT Protocol for Cardiac Event Risk	https://www.mdcalc.com/calc/1857/adapt-protocol-cardiac-event-risk	Algorithm, Prognosis, Rule Out	Cardiology, Emergency Medicine, Hospitalist Medicine, Internal Medicine	Acute Coronary Syndrome	adapt protocol for cardiac event risk
3909	Additional Nodal Metastasis Nomogram	https://www.mdcalc.com/calc/3909/additional-nodal-metastasis-nomogram	Prognosis	Hematology and Oncology, Internal Medicine, OB-Gyn, Surgery (General)	Breast Cancer	additional nodal metastasis nomogram
1730	Adult Self-Report Scale (ASRS v1.1) for ADHD	https://www.mdcalc.com/calc/1730/adult-self-report-scale-asrs-adhd	Diagnosis	Family Practice, Internal Medicine, Primary Care, Psychiatry	Attention-Deficit/Hyperactivity Disorder	adult self report scale asrs v1 1 for adhd
10464	Adverse Childhood Experiences (ACE) Score	https://www.mdcalc.com/calc/10464/adverse-childhood-experiences-ace-score	Prognosis	Emergency Medicine, Family Practice, Hospitalist Medicine, Internal Medicine, Psychiatry	Drug/Alcohol Use, Anxiety, Depression/Suicidality, Diabetes Mellitus, Heart Failure, Hepatitis, Obesity, Trauma, Chronic Obstructive Pulmonary Disease, Stroke / Transient Ischemic Attack (TIA), Testicular Torsion	adverse childhood experiences ace score
10138	Age-Adjusted D-dimer for Venous Thromboembolism (VTE)	https://www.mdcalc.com/calc/10138/age-adjusted-d-dimer-venous-thromboembolism-vte	Diagnosis, Rule Out	Cardiology, Critical Care, Emergency Medicine, Family Practice, Geriatrics, Hospitalist Medicine, Primary Care, Pulmonology, Surgery (Vascular)	Acute Coronary Syndrome, Deep Venous Thrombosis, Pulmonary Embolism, Venous Thromboembolism	age adjusted d dimer for venous thromboembolism vte
10049	Age-Adjusted ESR/CRP for Rheumatoid Arthritis/none	https://www.mdcalc.com/calc/10049/age-adjusted-esr-crp-rheumatoid-arthritis	Formula	Family Practice, Internal Medicine, Orthopedics, Primary Care, Rheumatology	Rheumatoid Arthritis	age adjusted esr crp for rheumatoid arthritis
3801	AIMS65 Score for Upper GI Bleeding Mortality	https://www.mdcalc.com/calc/3801/aims65-score-upper-gi-bleeding-mortality	Prognosis	Critical Care, Gastroenterology	Bleeding/Hemorrhage, Gastrointestinal Bleeding	aims65 score for upper gi bleeding mortality
10018	AKIN Classification for Acute Kidney Injury (AKI)/none	https://www.mdcalc.com/calc/10018/akin-classification-acute-kidney-injury-aki	Diagnosis	Critical Care, Family Practice, Hospitalist Medicine, Internal Medicine, Nephrology, Primary Care	Acute Kidney Injury, Renal Failure	akin classification for acute kidney injury aki
3164	Alberta Stroke Program Early CT Score (ASPECTS)	https://www.mdcalc.com/calc/3164/alberta-stroke-program-early-ct-score-aspects	Prognosis	Critical Care (Neurologic), Emergency Medicine, Internal Medicine, Neurology, Neurosurgery, Radiology	Stroke / Transient Ischemic Attack (TIA)	alberta stroke program early ct score aspects
10070	ALBI (Albumin-Bilirubin) Grade for Hepatocellular Carcinoma (HCC)	https://www.mdcalc.com/calc/10070/albi-albumin-bilirubin-grade-hepatocellular-carcinoma-hcc	Prognosis	Gastroenterology, Hematology and Oncology, Hepatology, Hospitalist Medicine, Internal Medicine	Hepatocellular Carcinoma	albi albumin bilirubin grade for hepatocellular carcinoma hcc
10620	Aldrete Score/none	https://www.mdcalc.com/calc/10620/aldrete-score	Prognosis	Critical Care, Critical Care (Pediatric), Emergency Medicine, Hospitalist Medicine, Internal Medicine, Surgery (General)	Respiratory Failure	aldrete score
3998	ALT-70 Score for Cellulitis	https://www.mdcalc.com/calc/3998/alt-70-score-cellulitis	Prognosis	Dermatology, Family Practice, Internal Medicine	Cellulitis/Abscess	alt 70 score for cellulitis
10343	Altitude-Adjusted PERC Rule	https://www.mdcalc.com/calc/10343/altitude-adjusted-perc-rule	Diagnosis, Rule Out	Cardiology, Critical Care, Emergency Medicine, Family Practice, Hematology and Oncology, Hospitalist Medicine, Internal Medicine, Primary Care, Pulmonology, Surgery (General)	Deep Venous Thrombosis, Pulmonary Embolism	altitude adjusted perc rule
617	Alvarado Score for Acute Appendicitis	https://www.mdcalc.com/calc/617/alvarado-score-acute-appendicitis	Diagnosis	Emergency Medicine, Pediatrics, Surgery (General)	Appendicitis	alvarado score for acute appendicitis
4020	American Diabetes Association (ADA) Risk Calculator	https://www.mdcalc.com/calc/4020/american-diabetes-association-ada-risk-calculator	Diagnosis	Endocrinology, Family Practice, Internal Medicine	Diabetes Mellitus	american diabetes association ada risk calculator
10439	American University of Beirut (AUB)-HAS2 Cardiovascular Risk Index	https://www.mdcalc.com/calc/10439/american-university-beirut-aub-has2-cardiovascular-risk-index	Prognosis	Cardiology, Neurosurgery, Surgery (Cardiothoracic), Surgery (General), Surgery (Trauma), Surgery (Vascular)	Acute Coronary Syndrome, Heart Failure, Stroke / Transient Ischemic Attack (TIA)	american university of beirut aub has2 cardiovascular risk index
10462	American Urological Association Symptom Index (AUA-SI)/International Prostate Symptom Score (IPSS)/none	https://www.mdcalc.com/calc/10462/american-urological-association-symptom-index-aua-si	Prognosis	Family Practice, Hematology and Oncology, Hospitalist Medicine, Internal Medicine, Urology	Benign Prostatic Hyperplasia	american urological association symptom index aua si international prostate symptom score ipss
10047	Ankylosing Spondylitis Disease Activity Score with CRP (ASDAS-CRP)/none	https://www.mdcalc.com/calc/10047/ankylosing-spondylitis-disease-activity-score-crp-asdas-crp	Diagnosis	Rheumatology, Orthopedics	Rheumatoid Arthritis	ankylosing spondylitis disease activity score with crp asdas crp
10050	Ankylosing Spondylitis Disease Activity Score with ESR (ASDAS-ESR)/none	https://www.mdcalc.com/calc/10050/ankylosing-spondylitis-disease-activity-score-esr-asdas-esr	Diagnosis	Rheumatology, Orthopedics	Rheumatoid Arthritis	ankylosing spondylitis disease activity score with esr asdas esr
4046	Antivenom Dosing Algorithm/none	https://www.mdcalc.com/calc/4046/antivenom-dosing-algorithm	Algorithm	Emergency Medicine, Family Practice, Hospitalist Medicine, Internal Medicine, Pharmacy, Toxicology	Ingestion/Overdose	antivenom dosing algorithm
4060	Aortic Dissection Detection Risk Score (ADD-RS)	https://www.mdcalc.com/calc/4060/aortic-dissection-detection-risk-score-add-rs	Diagnosis, Rule Out	Emergency Medicine, Surgery (Cardiothoracic), Surgery (Vascular)	Acute Coronary Syndrome	aortic dissection detection risk score add rs
1868	APACHE II Score	https://www.mdcalc.com/calc/1868/apache-ii-score	Prognosis	Critical Care, Emergency Medicine, Hospitalist Medicine, Internal Medicine, Surgery (General)	Coronavirus, Diabetes Mellitus, HIV/AIDS, Renal Failure, Sepsis	apache ii score
10104	Apfel Score for Postoperative Nausea and Vomiting	https://www.mdcalc.com/calc/10104/apfel-score-postoperative-nausea-vomiting	Prognosis	Anesthesiology, Hospitalist Medicine, Internal Medicine, Oral and Maxillofacial Surgery, Surgery (Cardiothoracic), Surgery (General), Surgery (Plastic), Surgery (Vascular)		apfel score for postoperative nausea and vomiting
23	APGAR Score	https://www.mdcalc.com/calc/23/apgar-score	Prognosis, Formula	Critical Care, Critical Care (Neonatal), Emergency Medicine, OB-Gyn, Pediatrics	Pregnancy	apgar score
3984	Appendicitis Inflammatory Response (AIR) Score	https://www.mdcalc.com/calc/3984/appendicitis-inflammatory-response-air-score	Diagnosis	Emergency Medicine, Pediatrics, Surgery (General)	Appendicitis	appendicitis inflammatory response air score
10022	ARISCAT Score for Postoperative Pulmonary Complications	https://www.mdcalc.com/calc/10022/ariscat-score-postoperative-pulmonary-complications	Prognosis	Anesthesiology, Critical Care, Pulmonology, Surgery (Cardiothoracic), Surgery (General), Surgery (Vascular)	Pneumonia, Respiratory Failure	ariscat score for postoperative pulmonary complications
1741	Arterial Blood Gas (ABG) Analyzer/none	https://www.mdcalc.com/calc/1741/arterial-blood-gas-abg-analyzer	Formula	Critical Care, Emergency Medicine, Endocrinology, Gastroenterology, Hospitalist Medicine, Internal Medicine, Nephrology, Pulmonology, Surgery (General), Surgery (Trauma), Toxicology	Acid-Base Disturbance, Anxiety, Asthma, Burns, Drug/Alcohol Use, Ingestion/Overdose, Pulmonary Embolism, Renal Failure, Trauma, Chronic Obstructive Pulmonary Disease	arterial blood gas abg analyzer
10024	ASA Physical Status/ASA Classification/none	https://www.mdcalc.com/calc/10024/asa-physical-status-asa-classification	Prognosis	Anesthesiology, Oral and Maxillofacial Surgery, Surgery (Cardiothoracic), Surgery (General), Surgery (Plastic), Surgery (Trauma), Surgery (Vascular)	Any/All	asa physical status asa classification
306	ASAS Criteria for Axial Spondyloarthritis (SpA)	https://www.mdcalc.com/calc/306/asas-criteria-axial-spondyloarthritis-spa	Diagnosis	Rheumatology	Rheumatoid Arthritis	asas criteria for axial spondyloarthritis spa
10032	ASAS Criteria for Peripheral SpondyloArthritis (SpA)	https://www.mdcalc.com/calc/10032/asas-criteria-peripheral-spondyloarthritis-spa	Diagnosis	Rheumatology	Rheumatoid Arthritis	asas criteria for peripheral spondyloarthritis spa
10036	ASCOD Algorithm for Ischemic Stroke/none	https://www.mdcalc.com/calc/10036/ascod-algorithm-ischemic-stroke	Algorithm, Diagnosis	Cardiology, Critical Care (Neurologic), Emergency Medicine, Family Practice, Internal Medicine, Neurology, Neurosurgery, Primary Care, Radiology	Acute Coronary Syndrome, Atrial Fibrillation, Stroke / Transient Ischemic Attack (TIA)	ascod algorithm for ischemic stroke
3398	ASCVD (Atherosclerotic Cardiovascular Disease) 2013 Risk Calculator from AHA/ACC	https://www.mdcalc.com/calc/3398/ascvd-atherosclerotic-cardiovascular-disease-2013-risk-calculator-aha-acc	Prognosis, Formula	Cardiology, Family Practice, Internal Medicine, Pharmacy, Primary Care	Acute Coronary Syndrome, Diabetes Mellitus, Dyslipidemia, Stroke / Transient Ischemic Attack (TIA)	ascvd atherosclerotic cardiovascular disease 2013 risk calculator from aha acc
3400	ASCVD (Atherosclerotic Cardiovascular Disease) Risk Algorithm including Known ASCVD from AHA/ACC/none	https://www.mdcalc.com/calc/3400/ascvd-atherosclerotic-cardiovascular-disease-risk-algorithm-including-known-ascvd-aha-acc	Algorithm, Prognosis	Cardiology, Family Practice, Internal Medicine, Pharmacy, Primary Care	Acute Coronary Syndrome, Diabetes Mellitus, Dyslipidemia, Stroke / Transient Ischemic Attack (TIA)	ascvd atherosclerotic cardiovascular disease risk algorithm including known ascvd from aha acc
10621	Assure Renal Cell Carcinoma (RCC) Prognosis/none	https://www.mdcalc.com/calc/10621/assure-renal-cell-carcinoma-rcc-prognosis	Prognosis	Hematology and Oncology, Hospitalist Medicine, Internal Medicine, Nephrology, Surgery (General), Urology	Cancer, Renal Cell Carcinoma, Renal Failure	assure renal cell carcinoma rcc prognosis
3094	AST to Platelet Ratio Index (APRI)	https://www.mdcalc.com/calc/3094/ast-platelet-ratio-index-apri	Formula	Gastroenterology, Hepatology, Internal Medicine	Hepatitis	ast to platelet ratio index apri
10495	Asthma Impairment and Risk Questionnaire (AIRQ)	https://www.mdcalc.com/calc/10495/asthma-impairment-risk-questionnaire-airq	Prognosis	Allergy and Immunology, Family Practice, Hospitalist Medicine, Internal Medicine, Primary Care, Pulmonology	Asthma	asthma impairment and risk questionnaire airq
3381	Asthma Predictive Index (API)	https://www.mdcalc.com/calc/3381/asthma-predictive-index-api	Diagnosis	Allergy and Immunology, Family Practice, Internal Medicine, Pediatrics, Primary Care, Pulmonology	Asthma	asthma predictive index api
3967	ASTRAL Score for Ischemic Stroke	https://www.mdcalc.com/calc/3967/astral-score-stroke	Prognosis	Cardiology, Critical Care (Neurologic), Neurology	Stroke / Transient Ischemic Attack (TIA)	astral score for ischemic stroke
3929	Asymptomatic Myeloma Prognosis/none	https://www.mdcalc.com/calc/3929/asymptomatic-myeloma-prognosis	Prognosis	Hematology and Oncology	Cancer, Hematologic Malignancy, Multiple Myeloma	asymptomatic myeloma prognosis
10218	ATLAS Score for Clostridium Difficile Infection/none	https://www.mdcalc.com/calc/10218/atlas-score-clostridium-difficile-infection	Prognosis	Family Practice, Gastroenterology, Hospitalist Medicine, Internal Medicine, Primary Care	Sepsis	atlas score for clostridium difficile infection
1718	ATRIA Bleeding Risk Score/none	https://www.mdcalc.com/calc/1718/atria-bleeding-risk-score	Prognosis	Cardiology, Critical Care, Emergency Medicine, Family Practice, Internal Medicine, Neurology, Primary Care	Arrhythmia, Atrial Fibrillation, Stroke / Transient Ischemic Attack (TIA)	atria bleeding risk score
1842	ATRIA Stroke Risk Score/none	https://www.mdcalc.com/calc/1842/atria-stroke-risk-score	Diagnosis	Cardiology, Emergency Medicine, Family Practice, Geriatrics, Hospitalist Medicine, Neurology, Primary Care	Atrial Fibrillation, Stroke / Transient Ischemic Attack (TIA)	atria stroke risk score
2021	AUDIT-C for Alcohol Use	https://www.mdcalc.com/calc/2021/audit-c-alcohol-use	Diagnosis	Family Practice, Geriatrics, Hospitalist Medicine, Internal Medicine, Primary Care, Psychiatry	Drug/Alcohol Use	audit c for alcohol use
3931	Australian Type 2 Diabetes Risk (AUSDRISK) Assessment Tool	https://www.mdcalc.com/calc/3931/australian-type-2-diabetes-risk-ausdrisk-assessment-tool	Diagnosis, Prognosis	Endocrinology, Family Practice, Primary Care	Diabetes Mellitus	australian type 2 diabetes risk ausdrisk assessment tool
10090	AWOL Score for Delirium	https://www.mdcalc.com/calc/10090/awol-score-delirium	Prognosis	Hospitalist Medicine, Internal Medicine, Neurology, Psychiatry	Delirium, Dementia	awol score for delirium
3911	Bacterial Meningitis Score for Children	https://www.mdcalc.com/calc/3911/bacterial-meningitis-score-children	Diagnosis, Rule Out	Critical Care (Pediatric), Emergency Medicine, Family Practice, Infectious Disease, Pediatrics	Meningitis	bacterial meningitis score for children
10562	BALL Score for Relapsed/Refractory CLL/none	https://www.mdcalc.com/calc/10562/ball-score-relapsed-refractory-cll	Prognosis	Family Practice, Hematology and Oncology, Hospitalist Medicine, Internal Medicine	Anemia, Leukemia/Lymphoma	ball score for relapsed refractory cll
4019	BAP-65 Score for Acute Exacerbation of COPD	https://www.mdcalc.com/calc/4019/bap-65-score-acute-exacerbation-copd	Prognosis	Critical Care, Emergency Medicine, Family Practice, Internal Medicine, Pulmonology	Asthma, Coronavirus, Pneumonia, Chronic Obstructive Pulmonary Disease	bap 65 score for acute exacerbation of copd
3825	Barcelona-Clinic Liver Cancer (BCLC) Staging Classification and Treatment Guidelines/none	https://www.mdcalc.com/calc/3825/barcelona-clinic-liver-cancer-bclc-staging-classification-treatment-guidelines	Prognosis, Treatment	Hematology and Oncology, Hepatology, Hospitalist Medicine, Internal Medicine, Surgery (General)	Hepatocellular Carcinoma	barcelona clinic liver cancer bclc staging classification and treatment guidelines
10086	BARD Score for NAFLD Fibrosis	https://www.mdcalc.com/calc/10086/bard-score-nafld-fibrosis	Diagnosis	Critical Care, Family Practice, Hepatology, Hospitalist Medicine, Internal Medicine, Primary Care	Chronic Liver Disease, Diabetes Mellitus, Obesity	bard score for nafld fibrosis
1894	Barnes Jewish Hospital Stroke Dysphagia Screen	https://www.mdcalc.com/calc/1894/barnes-jewish-hospital-stroke-dysphagia-screen	Algorithm, Diagnosis, Prognosis, Rule Out, Treatment	Critical Care, Emergency Medicine, Hospitalist Medicine, Internal Medicine, Neurology	Stroke / Transient Ischemic Attack (TIA)	barnes jewish hospital stroke dysphagia screen
3912	Barthel Index for Activities of Daily Living (ADL)/none	https://www.mdcalc.com/calc/3912/barthel-index-activities-daily-living-adl	Prognosis	Critical Care (Neurologic), Family Practice, Geriatrics, Internal Medicine, Neurology, Pain Management	Stroke / Transient Ischemic Attack (TIA)	barthel index for activities of daily living adl
25	Basal Energy Expenditure/none	https://www.mdcalc.com/calc/25/basal-energy-expenditure	Formula	Clinical Nutrition, Critical Care, Endocrinology, Hematology and Oncology, Hospitalist Medicine, Internal Medicine, OB-Gyn, Pediatrics, Pharmacy, Rehabilitation Medicine, Sports Medicine	Malnutrition, Obesity	basal energy expenditure
3993	Basic Statistics Calc/none	https://www.mdcalc.com/calc/3993/basic-statistics-calc	Formula		Any/All	basic statistics calc
4030	Bastion Classification of Lower Limb Blast Injuries/none	https://www.mdcalc.com/calc/4030/bastion-classification-lower-limb-blast-injuries	Prognosis, Treatment	Critical Care, Emergency Medicine, Family Practice, Hospitalist Medicine, Internal Medicine, Surgery (Trauma)	Trauma	bastion classification of lower limb blast injuries
10506	BeAM Value/none	https://www.mdcalc.com/calc/10506/beam-value	Formula	Endocrinology, Family Practice, Hospitalist Medicine, Internal Medicine, Primary Care	Diabetes Mellitus, Hyperglycemia	beam value
10607	Behavioral Activity Rating Scale (BARS)/none	https://www.mdcalc.com/calc/10607/behavioral-activity-rating-scale-bars	Prognosis	Emergency Medicine, Family Practice, Hospitalist Medicine, Internal Medicine, Primary Care, Psychiatry	Drug/Alcohol Use, Bipolar Disorder, Delirium, Schizophrenia	behavioral activity rating scale bars
3625	Behavioral Observational Pain Scale (BOPS) for Post-Op Pediatric Pain/none	https://www.mdcalc.com/calc/3625/behavioral-observational-pain-scale-bops-post-op-pediatric-pain	Prognosis, Treatment	Anesthesiology, Hospitalist Medicine, Internal Medicine, Pain Management, Pediatrics, Surgery (General)	Acute Pain, Anxiety	behavioral observational pain scale bops for post op pediatric pain
3622	Behavioral Pain Scale (BPS) for Pain Assessment in Intubated Patients/none	https://www.mdcalc.com/calc/3622/behavioral-pain-scale-bps-pain-assessment-intubated-patients	Prognosis, Treatment	Anesthesiology, Critical Care, Critical Care (Neurologic), Hospitalist Medicine, Neurology, Pain Management	Delirium	behavioral pain scale bps for pain assessment in intubated patients
10091	Benzodiazepine Conversion Calculator/none	https://www.mdcalc.com/calc/10091/benzodiazepine-conversion-calculator	Treatment, Formula	Critical Care, Emergency Medicine, Family Practice, Hospitalist Medicine, Internal Medicine, Pharmacy, Primary Care, Psychiatry, Toxicology	Drug/Alcohol Use, Anxiety, Dementia, Depression/Suicidality, Seizure Disorder	benzodiazepine conversion calculator
10567	Berg Balance Scale (BBS)	https://www.mdcalc.com/calc/10567/berg-balance-scale-bbs	Prognosis	Family Practice, Geriatrics, Hospitalist Medicine, Internal Medicine, Neurology, Neurosurgery, Orthopedics, Palliative Care/Hospice, Primary Care, Rehabilitation Medicine, Rheumatology	Diabetes Mellitus, Fracture, Intracranial Hemorrhage, Multiple Sclerosis, Neuropathy, Parkinson's Disease, Rheumatoid Arthritis, Subarachnoid Hemorrhage, Trauma, Traumatic Brain Injury, Stroke / Transient Ischemic Attack (TIA), Osteoporosis, Spinal Injury	berg balance scale bbs
10294	Berlin Criteria for Acute Respiratory Distress Syndrome	https://www.mdcalc.com/calc/10294/berlin-criteria-acute-respiratory-distress-syndrome	Diagnosis	Critical Care, Emergency Medicine, Hospitalist Medicine, Infectious Disease, Internal Medicine, Pulmonology	Acute Respiratory Distress Syndrome, Coronavirus	berlin criteria for acute respiratory distress syndrome
27	Bicarbonate Deficit/none	https://www.mdcalc.com/calc/27/bicarbonate-deficit	Formula	Critical Care, Emergency Medicine, Endocrinology, Gastroenterology, Geriatrics, Hospitalist Medicine, Internal Medicine, Nephrology, Surgery (Trauma)	Acid-Base Disturbance, Diabetes Mellitus, Renal Failure, Sepsis, Trauma	bicarbonate deficit
10053	Binet Staging System for Chronic Lymphocytic Leukemia (CLL)/none	https://www.mdcalc.com/calc/10053/binet-staging-system-chronic-lymphocytic-leukemia-cll	Diagnosis	Hematology and Oncology	Cancer, Hematologic Malignancy	binet staging system for chronic lymphocytic leukemia cll
1735	BISAP Score for Pancreatitis Mortality	https://www.mdcalc.com/calc/1735/bisap-score-pancreatitis-mortality	Prognosis	Critical Care, Emergency Medicine, Gastroenterology, Hospitalist Medicine, Internal Medicine, Surgery (General)	Pancreatitis	bisap score for pancreatitis mortality
3320	Bishop Score for Vaginal Delivery and Induction of Labor/none	https://www.mdcalc.com/calc/3320/bishop-score-vaginal-delivery-induction-labor	Prognosis	Emergency Medicine, Family Practice, Internal Medicine, OB-Gyn, Pediatrics, Primary Care	Pregnancy	bishop score for vaginal delivery and induction of labor
4028	Blast Lung Injury Severity Score/none	https://www.mdcalc.com/calc/4028/blast-lung-injury-severity-score	Prognosis, Treatment	Critical Care, Emergency Medicine, Family Practice, Hospitalist Medicine, Internal Medicine, Surgery (Trauma)	Trauma	blast lung injury severity score
4065	Blood Volume Calculation/none	https://www.mdcalc.com/calc/4065/blood-volume-calculation	Formula	Critical Care, Hematology and Oncology, Hospitalist Medicine, Internal Medicine, Pathology, Surgery (Trauma), Transfusion Medicine	Anemia, Hematologic Malignancy	blood volume calculation
29	BMI Calculator (Body Mass Index and BSA)/none	https://www.mdcalc.com/calc/29/body-mass-index-bmi-body-surface-area-bsa	Formula	Critical Care, Emergency Medicine, Endocrinology, Family Practice, Geriatrics, Hematology and Oncology, Hospitalist Medicine, Internal Medicine, OB-Gyn, Pediatrics, Pharmacy, Primary Care, Radiation Oncology, Rehabilitation Medicine	Diabetes Mellitus, Obesity, Renal Failure	bmi calculator body mass index and bsa
3916	BODE Index for COPD Survival/none	https://www.mdcalc.com/calc/3916/bode-index-copd-survival	Prognosis	Critical Care, Emergency Medicine, Family Practice, Geriatrics, Internal Medicine, Pulmonology	Asthma, Chronic Obstructive Pulmonary Disease	bode index for copd survival
10189	Body Fluid Balance Calculator by Inputs and Outputs/none	https://www.mdcalc.com/calc/10189/body-fluid-balance-calculator-inputs-outputs	Formula	Critical Care, Gastroenterology, Hospitalist Medicine, Internal Medicine, Nephrology, Pharmacy, Urology	Any/All	body fluid balance calculator by inputs and outputs
10575	Body Roundness Index (BRI)/none	https://www.mdcalc.com/calc/10575/body-roundness-index-bri	Prognosis, Formula	Clinical Nutrition, Endocrinology, Family Practice, Hospitalist Medicine, Internal Medicine, Primary Care	Diabetes Mellitus, Hypothyroidism, Obesity, Eating Disorder	body roundness index bri
4004	Bova Score for Pulmonary Embolism Complications	https://www.mdcalc.com/calc/4004/bova-score-pulmonary-embolism-complications	Prognosis	Emergency Medicine, Hospitalist Medicine, Internal Medicine, Pulmonology, Surgery (Cardiothoracic)	Deep Venous Thrombosis, Pulmonary Embolism	bova score for pulmonary embolism complications
10038	Braden Score for Pressure Ulcers	https://www.mdcalc.com/calc/10038/braden-score-pressure-ulcers	Prognosis, Treatment	Critical Care, Critical Care (Neurologic), Dermatology, Geriatrics, Hospitalist Medicine, Internal Medicine, Pain Management, Primary Care, Surgery (General), Surgery (Plastic)	Chronic Pain	braden score for pressure ulcers
10164	Brain Metastasis Velocity (BMV) Model/none	https://www.mdcalc.com/calc/10164/brain-metastasis-velocity-bmv-model	Prognosis	Hematology and Oncology, Neurology, Neurosurgery, Radiation Oncology, Radiology	Cancer	brain metastasis velocity bmv model
10286	Brescia-COVID Respiratory Severity Scale (BCRSS)/Algorithm	https://www.mdcalc.com/calc/10286/brescia-covid-respiratory-severity-scale-bcrss-algorithm	Algorithm, Diagnosis, Treatment	Critical Care, Emergency Medicine, Hospitalist Medicine, Infectious Disease, Internal Medicine, Pulmonology	Acute Respiratory Distress Syndrome, Coronavirus	brescia covid respiratory severity scale bcrss algorithm
10525	Brief Addiction Monitor (BAM)/none	https://www.mdcalc.com/calc/10525/brief-addiction-monitor-bam	Prognosis	Clinical Nutrition, Emergency Medicine, Family Practice, Hospitalist Medicine, Internal Medicine, Primary Care, Psychiatry, Rehabilitation Medicine, Toxicology	Drug/Alcohol Use, Anxiety, Bipolar Disorder, Depression/Suicidality, Ingestion/Overdose, Malnutrition, Public Health, Respiratory Failure, Substance Withdrawal	brief addiction monitor bam
10446	Brief Alcohol Withdrawal Scale (BAWS)/none	https://www.mdcalc.com/calc/10446/brief-alcohol-withdrawal-scale-baws	Treatment	Anesthesiology, Critical Care, Emergency Medicine, Family Practice, Hepatology, Internal Medicine, Psychiatry	Drug/Alcohol Use	brief alcohol withdrawal scale baws
4016	Brief Resolved Unexplained Events (BRUE) Criteria for Infants	https://www.mdcalc.com/calc/4016/brief-resolved-unexplained-events-brue-criteria-infants	Diagnosis	Emergency Medicine, Family Practice, Pediatrics	Trauma	brief resolved unexplained events brue criteria for infants
10400	Brief Resolved Unexplained Events 2.0 (BRUE 2.0) Criteria for Infants/none	https://www.mdcalc.com/calc/10400/brief-resolved-unexplained-events-2.0-brue-2.0-criteria-infants	Diagnosis	Emergency Medicine, Family Practice, Hospitalist Medicine, Pediatrics	Trauma	brief resolved unexplained events 2 0 brue 2 0 criteria for infants
10017	Bristol Stool Form Scale	https://www.mdcalc.com/calc/10017/bristol-stool-form-scale	Diagnosis	Family Practice, Gastroenterology, Internal Medicine, Primary Care	Inflammatory Bowel Disease, Irritable Bowel Syndrome	bristol stool form scale
4045	Brugada Criteria for Ventricular Tachycardia	https://www.mdcalc.com/calc/4045/brugada-criteria-ventricular-tachycardia	Diagnosis	Cardiology, Critical Care, Emergency Medicine, Internal Medicine	Arrhythmia	brugada criteria for ventricular tachycardia
10501	BUN Creatinine Ratio	https://www.mdcalc.com/calc/10501/bun-creatinine-ratio	Formula	Critical Care, Emergency Medicine, Hospitalist Medicine, Internal Medicine, Nephrology	Chronic Kidney Disease, Renal Failure	bun creatinine ratio
3816	Burch-Wartofsky Point Scale (BWPS) for Thyrotoxicosis/none	https://www.mdcalc.com/calc/3816/burch-wartofsky-point-scale-bwps-thyrotoxicosis	Diagnosis	Critical Care, Emergency Medicine, Endocrinology	Anxiety, Atrial Fibrillation, Hyperthyroidism	burch wartofsky point scale bwps for thyrotoxicosis
10239	Bush-Francis Catatonia Rating Scale	https://www.mdcalc.com/calc/10239/bush-francis-catatonia-rating-scale	Diagnosis	Neurology, Psychiatry	Catatonia, Delirium	bush francis catatonia rating scale
3937	BWH Egg Freezing Counseling Tool (EFCT)/none	https://www.mdcalc.com/calc/3937/bwh-egg-freezing-counseling-tool-efct	Prognosis, Formula	OB-Gyn	Infertility, Pregnancy	bwh egg freezing counseling tool efct
10529	C-Peptide to Glucose Ratio/none	https://www.mdcalc.com/calc/10529/c-peptide-glucose-ratio	Formula	Clinical Nutrition, Endocrinology, Family Practice, Hospitalist Medicine, Internal Medicine, Primary Care	Diabetes Mellitus, Hyperglycemia, Obesity, Hypoglycemia	c peptide to glucose ratio
1729	CAGE Questions for Alcohol Use	https://www.mdcalc.com/calc/1729/cage-questions-alcohol-use	Diagnosis	Anesthesiology, Cardiology, Emergency Medicine, Family Practice, Gastroenterology, Geriatrics, Hospitalist Medicine, Internal Medicine, OB-Gyn, Pain Management, Primary Care, Psychiatry, Sleep Medicine, Surgery (General), Toxicology	Drug/Alcohol Use	cage questions for alcohol use
10297	CAHP (Cardiac Arrest Hospital Prognosis) Score	https://www.mdcalc.com/calc/10297/cahp-cardiac-arrest-hospital-prognosis-score	Prognosis	Cardiology, Critical Care, Emergency Medicine, Hospitalist Medicine, Internal Medicine	Acute Coronary Syndrome, Heart Failure	cahp cardiac arrest hospital prognosis score
31	Calcium Correction for Hypoalbuminemia and Hyperalbuminemia/none	https://www.mdcalc.com/calc/31/calcium-correction-hypoalbuminemia	Formula	Cardiology, Critical Care, Emergency Medicine, Endocrinology, Family Practice, Geriatrics, Hematology and Oncology, Hepatology, Hospitalist Medicine, Internal Medicine, Pediatrics, Primary Care	Chronic Liver Disease, Hepatitis, Hypocalcemia	calcium correction for hypoalbuminemia and hyperalbuminemia
4001	Cambridge Diabetes Risk Score/none	https://www.mdcalc.com/calc/4001/cambridge-diabetes-risk-score	Prognosis	Endocrinology, Family Practice, Hospitalist Medicine, Internal Medicine	Diabetes Mellitus	cambridge diabetes risk score
10544	Canadian Association of Radiologists and Osteoporosis Canada (CAROC) System	https://www.mdcalc.com/calc/10544/canadian-association-radiologists-osteoporosis-canada-caroc-system	Prognosis	Emergency Medicine, Endocrinology, Family Practice, Geriatrics, Hospitalist Medicine, Internal Medicine, Orthopedics, Primary Care	Fracture, Osteoporosis	canadian association of radiologists and osteoporosis canada caroc system
696	Canadian C-Spine Rule	https://www.mdcalc.com/calc/696/canadian-c-spine-rule	Algorithm, Diagnosis, Prognosis, Rule Out	Emergency Medicine, Internal Medicine, Neurology, Surgery (General), Surgery (Trauma)	Trauma	canadian c spine rule
10067	Canadian Cardiovascular Society (CCS) Angina Grade/none	https://www.mdcalc.com/calc/10067/canadian-cardiovascular-society-ccs-angina-grade	Diagnosis, Treatment	Cardiology, Critical Care, Family Practice, Internal Medicine, Primary Care	Acute Coronary Syndrome, Acute Pain, Heart Failure	canadian cardiovascular society ccs angina grade
608	Canadian CT Head Injury/Trauma Rule	https://www.mdcalc.com/calc/608/canadian-ct-head-injury-trauma-rule	Algorithm, Diagnosis, Rule Out	Emergency Medicine, Family Practice, Geriatrics, Hospitalist Medicine, Internal Medicine, Neurology, Primary Care, Surgery (General), Surgery (Trauma)	Trauma	canadian ct head injury trauma rule
10537	Canadian Diabetes Risk Assessment Questionnaire (CANRISK)	https://www.mdcalc.com/calc/10537/canadian-diabetes-risk-assessment-questionnaire-canrisk	Prognosis	Clinical Nutrition, Endocrinology, Family Practice, Hospitalist Medicine, Internal Medicine, Primary Care	Diabetes Mellitus, Hyperglycemia, Obesity, Hypoglycemia	canadian diabetes risk assessment questionnaire canrisk
3951	Canadian Syncope Risk Score	https://www.mdcalc.com/calc/3951/canadian-syncope-risk-score	Diagnosis, Prognosis	Cardiology, Emergency Medicine, Neurology	Acute Coronary Syndrome, Atrial Fibrillation, Stroke / Transient Ischemic Attack (TIA)	canadian syncope risk score
10421	Canadian Transient Ischemic Attack (TIA) Score	https://www.mdcalc.com/calc/10421/canadian-transient-ischemic-attack-tia-score	Prognosis	Cardiology, Critical Care, Emergency Medicine, Hospitalist Medicine, Internal Medicine	Stroke / Transient Ischemic Attack (TIA)	canadian transient ischemic attack tia score
10424	Cancer and Aging Research Group Chemotherapy Toxicity Tool (CARG-TT)	https://www.mdcalc.com/calc/10424/cancer-aging-research-group-chemotherapy-toxicity-tool-carg-tt	Treatment	Geriatrics, Hematology and Oncology, Radiation Oncology, Toxicology	Chemotherapy	cancer and aging research group chemotherapy toxicity tool carg tt
3970	Caprini Score for Venous Thromboembolism (2005)	https://www.mdcalc.com/calc/3970/caprini-score-venous-thromboembolism-2005	Prognosis	Critical Care, Internal Medicine, Surgery (Cardiothoracic), Surgery (General), Surgery (Trauma), Surgery (Vascular)	Deep Venous Thrombosis, Pulmonary Embolism	caprini score for venous thromboembolism 2005
3903	Cardiac Anesthesia Risk Evaluation Score (CARE)/none	https://www.mdcalc.com/calc/3903/cardiac-anesthesia-risk-evaluation-score-care	Prognosis	Anesthesiology, Cardiology, Oral and Maxillofacial Surgery, Surgery (Cardiothoracic), Surgery (General), Surgery (Plastic), Surgery (Trauma), Surgery (Vascular)	Acute Coronary Syndrome, Heart Failure	cardiac anesthesia risk evaluation score care
10095	Cardiac Output (Fick’s Formula)/none	https://www.mdcalc.com/calc/10095/cardiac-output-ficks-formula	Formula	Cardiology, Critical Care, Emergency Medicine, Family Practice, Hospitalist Medicine, Internal Medicine, Primary Care, Surgery (Cardiothoracic)	Acute Coronary Syndrome, Endocarditis, Heart Failure, Respiratory Failure	cardiac output fick s formula
10494	Cardiac Power Output (CPO)/none	https://www.mdcalc.com/calc/10494/cardiac-power-output-cpo	Formula	Cardiology, Critical Care, Emergency Medicine, Hospitalist Medicine, Internal Medicine	Cardiogenic Shock	cardiac power output cpo
10601	Cardiovascular Risk in Orthotopic Liver Transplantation (CAR-OLT)/none	https://www.mdcalc.com/calc/10601/cardiovascular-risk-in-orthotopic-liver-transplantation-car-olt	Prognosis	Cardiology, Surgery (General)	Acute Coronary Syndrome, Atrial Fibrillation, Chronic Liver Disease, Heart Failure, Stroke / Transient Ischemic Attack (TIA)	cardiovascular risk in orthotopic liver transplantation car olt
10631	Carpal Tunnel Syndrome-6 (CTS-6)	https://www.mdcalc.com/calc/10631/carpal-tunnel-syndrome-6-cts-6	Diagnosis, Prognosis	Hospitalist Medicine, Internal Medicine, Neurology, Orthopedics, Primary Care, Rheumatology, Surgery (General)	Autoimmune Disorders, Carpal Tunnel Syndrome, Peripheral Neuropathy, Amyloidosis	carpal tunnel syndrome 6 cts 6
10029	CART (Cardiac Arrest Risk Triage) Score	https://www.mdcalc.com/calc/10029/cart-cardiac-arrest-risk-triage-score	Diagnosis, Prognosis	Cardiology, Critical Care, Emergency Medicine, Family Practice, Geriatrics, Internal Medicine, Primary Care	Acute Coronary Syndrome, Heart Failure	cart cardiac arrest risk triage score
10039	CASPAR Criteria for Psoriatic Arthritis	https://www.mdcalc.com/calc/10039/caspar-criteria-psoriatic-arthritis	Diagnosis	Dermatology, Family Practice, Internal Medicine, Orthopedics, Primary Care, Rheumatology	Autoimmune Disorders	caspar criteria for psoriatic arthritis
3954	CATCH (Canadian Assessment of Tomography for Childhood Head injury) Rule	https://www.mdcalc.com/calc/3954/catch-canadian-assessment-tomography-childhood-head-injury-rule	Diagnosis, Rule Out	Critical Care (Neurologic), Critical Care (Pediatric), Emergency Medicine, Neurology, Neurosurgery, Pediatrics, Radiology	Trauma	catch canadian assessment of tomography for childhood head injury rule
3142	CEDOCS Score for Emergency Department Overcrowding/none	https://www.mdcalc.com/calc/3142/cedocs-score-emergency-department-overcrowding	Algorithm	Administration, Emergency Medicine, Pediatrics	Public Health	cedocs score for emergency department overcrowding
104	Centor Score (Modified/McIsaac) for Strep Pharyngitis	https://www.mdcalc.com/calc/104/centor-score-modified-mcisaac-strep-pharyngitis	Diagnosis, Rule Out, Treatment	Emergency Medicine, Family Practice, Hospitalist Medicine, Infectious Disease, Internal Medicine, Oral and Maxillofacial Surgery, Otolaryngology, Pediatrics	Acute Pain, Coronavirus, Pharyngitis, Strep Pharyngitis	centor score modified mcisaac for strep pharyngitis
10488	Central Nervous System International Prognostic Index (CNS-IPI)	https://www.mdcalc.com/calc/10488/central-nervous-system-international-prognostic-index-cns-ipi	Prognosis	Critical Care, Emergency Medicine, Family Practice, Hematology and Oncology, Hospitalist Medicine, Internal Medicine, Pathology, Primary Care	Cancer, Chemotherapy, Hematologic Malignancy, Leukemia/Lymphoma	central nervous system international prognostic index cns ipi
3985	Cerebral Perfusion Pressure/none	https://www.mdcalc.com/calc/3985/cerebral-perfusion-pressure	Formula	Critical Care (Neurologic), Neurology, Neurosurgery	Trauma	cerebral perfusion pressure
10583	CHA₂DS₂-VA Score for Atrial Fibrillation Stroke Risk/none	https://www.mdcalc.com/calc/10583/cha2ds2-va-score-atrial-fibrillation-stroke-risk	Prognosis	Cardiology, Family Practice, Hospitalist Medicine, Internal Medicine, Neurology, Primary Care	Atrial Fibrillation, Bleeding/Hemorrhage, Intracranial Hemorrhage, Thrombosis, Stroke / Transient Ischemic Attack (TIA)	cha2ds2 va score for atrial fibrillation stroke risk
801	CHA₂DS₂-VASc Score for Atrial Fibrillation Stroke Risk/none	https://www.mdcalc.com/calc/801/cha2ds2-vasc-score-atrial-fibrillation-stroke-risk	Prognosis, Treatment	Cardiology, Critical Care, Emergency Medicine, Family Practice, Geriatrics, Hospitalist Medicine, Internal Medicine, Neurology, Primary Care	Arrhythmia, Atrial Fibrillation, Stroke / Transient Ischemic Attack (TIA)	cha2ds2 vasc score for atrial fibrillation stroke risk
10479	CHADS-65 (Canadian Society of Cardiology Guideline)/none	https://www.mdcalc.com/calc/10479/chads-65-canadian-society-of-cardiology	Prognosis, Treatment	Cardiology, Critical Care, Emergency Medicine, Family Practice, Hospitalist Medicine, Internal Medicine, Primary Care	Arrhythmia, Atrial Fibrillation	chads 65 canadian society of cardiology guideline
40	CHADS₂ Score for Atrial Fibrillation Stroke Risk	https://www.mdcalc.com/calc/40/chads2-score-atrial-fibrillation-stroke-risk	Prognosis, Treatment	Cardiology, Critical Care, Emergency Medicine, Family Practice, Geriatrics, Hospitalist Medicine, Internal Medicine, Neurology, Primary Care	Arrhythmia, Atrial Fibrillation, Stroke / Transient Ischemic Attack (TIA)	chads2 score for atrial fibrillation stroke risk
3953	CHALICE (Children's Head injury ALgorithm for the prediction of Important Clinical Events) Rule	https://www.mdcalc.com/calc/3953/chalice-childrens-head-injury-algorithm-prediction-important-clinical-events-rule	Diagnosis, Rule Out	Critical Care (Neurologic), Critical Care (Pediatric), Emergency Medicine, Neurology, Neurosurgery, Radiology	Trauma	chalice children s head injury algorithm for the prediction of important clinical events rule
3917	Charlson Comorbidity Index (CCI)/none	https://www.mdcalc.com/calc/3917/charlson-comorbidity-index-cci	Prognosis	Anesthesiology, Cardiology, Critical Care, Family Practice, Geriatrics, Hematology and Oncology, Hospitalist Medicine, Internal Medicine, Palliative Care/Hospice, Surgery (General), Surgery (Vascular)	Chemotherapy, Coronavirus, Diabetes Mellitus, Heart Failure, HIV/AIDS, Renal Failure	charlson comorbidity index cci
10425	Chemotherapy Risk Assessment Scale for High-Age Patients (CRASH) Score	https://www.mdcalc.com/calc/10425/chemotherapy-risk-assessment-scale-high-age-patients-crash-score	Treatment	Geriatrics, Hematology and Oncology, Radiation Oncology, Toxicology	Chemotherapy	chemotherapy risk assessment scale for high age patients crash score
340	Child-Pugh Score for Cirrhosis Mortality	https://www.mdcalc.com/calc/340/child-pugh-score-cirrhosis-mortality	Prognosis	Critical Care, Emergency Medicine, Gastroenterology, Hepatology, Hospitalist Medicine, Internal Medicine, Nephrology, Surgery (General)	Chronic Liver Disease, Hepatitis	child pugh score for cirrhosis mortality
3952	CHIP (CT in Head Injury Patients) Prediction Rule	https://www.mdcalc.com/calc/3952/chip-ct-head-injury-patients-prediction-rule	Diagnosis, Rule Out	Critical Care (Neurologic), Emergency Medicine, Neurology, Neurosurgery, Radiology	Trauma	chip ct in head injury patients prediction rule
10030	CholeS Score for Duration of Laparoscopic Cholecystectomy/none	https://www.mdcalc.com/calc/10030/choles-score-duration-laparoscopic-cholecystectomy	Treatment	Critical Care, Gastroenterology, Hepatology, Internal Medicine, Surgery (General)	Cholangitis, Cholecystitis	choles score for duration of laparoscopic cholecystectomy
10574	Chronic Kidney Disease in Children (CKiD) U25 eGFR Calculator/none	https://www.mdcalc.com/calc/10574/chronic-kidney-disease-children-ckid-u25-egfr-calculator	Prognosis, Formula	Family Practice, Hospitalist Medicine, Internal Medicine, Nephrology, Pediatric Subspecialty, Pediatrics, Primary Care	Acute Kidney Injury, Chronic Kidney Disease	chronic kidney disease in children ckid u25 egfr calculator
4009	Cincinnati Prehospital Stroke Severity Scale (CP-SSS)	https://www.mdcalc.com/calc/4009/cincinnati-prehospital-stroke-severity-scale-cp-sss	Diagnosis	Cardiology, Emergency Medicine, Neurology	Stroke / Transient Ischemic Attack (TIA)	cincinnati prehospital stroke severity scale cp sss
10585	Cisplatin-Associated Acute Kidney Injury (CP-AKI) Risk Calculator/none	https://www.mdcalc.com/calc/10585/cisplatin-associated-acute-kidney-iInjury-cp-aki-risk-calculator	Prognosis	Critical Care, Hematology and Oncology, Hospitalist Medicine, Internal Medicine, Nephrology, Palliative Care/Hospice, Pharmacy, Urology	Acute Kidney Injury, Hematologic Malignancy	cisplatin associated acute kidney injury cp aki risk calculator
1736	CIWA-Ar for Alcohol Withdrawal	https://www.mdcalc.com/calc/1736/ciwa-ar-alcohol-withdrawal	Prognosis	Anesthesiology, Emergency Medicine, Family Practice, Internal Medicine, Psychiatry	Drug/Alcohol Use	ciwa ar for alcohol withdrawal
2202	CKD Prediction in HIV+ Patients/none	https://www.mdcalc.com/calc/2202/ckd-prediction-hiv-patients	Prognosis	Infectious Disease, Internal Medicine, Nephrology, Primary Care	Chronic Kidney Disease, HIV/AIDS, Renal Failure	ckd prediction in hiv patients
3939	CKD-EPI Equations for Glomerular Filtration Rate (GFR)	https://www.mdcalc.com/calc/3939/ckd-epi-equations-glomerular-filtration-rate-gfr	Formula	Nephrology, Pharmacy	Chronic Kidney Disease, Diabetes Mellitus, Renal Failure	ckd epi equations for glomerular filtration rate gfr
10240	CLIF-C ACLF (Acute-on-Chronic Liver Failure)	https://www.mdcalc.com/calc/10240/clif-c-aclf-acute-chronic-liver-failure	Prognosis	Gastroenterology, Hepatology, Hospitalist Medicine, Internal Medicine	Chronic Liver Disease, Hepatitis, Hepatocellular Carcinoma	clif c aclf acute on chronic liver failure
10160	Clinical Dementia Rating (CDR) Scale	https://www.mdcalc.com/calc/10160/clinical-dementia-rating-cdr-scale	Diagnosis	Geriatrics, Hospitalist Medicine, Internal Medicine, Neurology, Palliative Care/Hospice, Psychiatry	Alzheimer's Disease, Dementia	clinical dementia rating cdr scale
2177	Clinical Disease Activity Index (CDAI) for Rheumatoid Arthritis	https://www.mdcalc.com/calc/2177/clinical-disease-activity-index-cdai-rheumatoid-arthritis	Prognosis	Orthopedics, Rheumatology	Rheumatoid Arthritis	clinical disease activity index cdai for rheumatoid arthritis
3997	Clinical Index of Stable Febrile Neutropenia (CISNE)	https://www.mdcalc.com/calc/3997/clinical-index-stable-febrile-neutropenia-cisne	Diagnosis	Critical Care, Family Practice, Hematology and Oncology, Infectious Disease, Internal Medicine	HIV/AIDS, Chronic Myeloid Leukemia	clinical index of stable febrile neutropenia cisne
3278	Clinical Pulmonary Infection Score (CPIS) for Ventilator-Associated Pneumonia (VAP)	https://www.mdcalc.com/calc/3278/clinical-pulmonary-infection-score-cpis-ventilator-associated-pneumonia-vap	Diagnosis	Hospitalist Medicine, Infectious Disease, Internal Medicine, Pulmonology	Coronavirus, Pneumonia	clinical pulmonary infection score cpis for ventilator associated pneumonia vap
10061	Color Vision Screening (Ishihara Test)	https://www.mdcalc.com/calc/10061/color-vision-screening-ishihara-test	Diagnosis	Family Practice, Hospitalist Medicine, Internal Medicine, Ophthalmology, Primary Care	Any/All	color vision screening ishihara test
10169	Columbia Suicide Severity Rating Scale (C-SSRS)	https://www.mdcalc.com/calc/10169/columbia-suicide-severity-rating-scale-c-ssrs	Diagnosis	Critical Care, Emergency Medicine, Family Practice, Hospitalist Medicine, Internal Medicine, Psychiatry	Depression/Suicidality	columbia suicide severity rating scale c ssrs
10547	Common Terminology Criteria for Adverse Events (CTCAE)/none	https://www.mdcalc.com/calc/10547/common-terminology-criteria-adverse-events-ctcae	Prognosis	Hematology and Oncology, Hospitalist Medicine, Infectious Disease, Internal Medicine, Palliative Care/Hospice, Primary Care, Pulmonology, Radiation Oncology, Radiology	Hepatocellular Carcinoma, Renal Cell Carcinoma	common terminology criteria for adverse events ctcae
1870	Confusion Assessment Method for the ICU (CAM-ICU)	https://www.mdcalc.com/calc/1870/confusion-assessment-method-icu-cam-icu	Algorithm, Diagnosis, Rule Out	Critical Care, Emergency Medicine, Geriatrics, Hospitalist Medicine, Internal Medicine, Neurology, Psychiatry	Delirium	confusion assessment method for the icu cam icu
10161	COPD Assessment Test (CAT)	https://www.mdcalc.com/calc/10161/copd-assessment-test-cat	Prognosis	Critical Care, Emergency Medicine, Family Practice, Geriatrics, Hospitalist Medicine, Internal Medicine, Primary Care, Pulmonology	Asthma, Chronic Obstructive Pulmonary Disease	copd assessment test cat
10172	Cornell Assessment of Pediatric Delirium (CAPD)	https://www.mdcalc.com/calc/10172/cornell-assessment-pediatric-delirium-capd	Diagnosis	Critical Care, Emergency Medicine, Family Practice, Neurology, Pediatrics, Psychiatry	Delirium	cornell assessment of pediatric delirium capd
10306	Coronavirus Anxiety Scale (CAS)/none	https://www.mdcalc.com/calc/10306/coronavirus-anxiety-scale-cas	Diagnosis	Family Practice, Hospitalist Medicine, Primary Care	Anxiety, Coronavirus	coronavirus anxiety scale cas
4034	Corrected Count Increment (CCI) for Platelet Transfusion/none	https://www.mdcalc.com/calc/4034/corrected-count-increment-cci-platelet-transfusion	Formula	Hematology and Oncology, Pathology, Surgery (Trauma), Transfusion Medicine	Anemia, Bleeding/Hemorrhage, Gastrointestinal Bleeding, Trauma	corrected count increment cci for platelet transfusion
48	Corrected QT Interval (QTc)/none	https://www.mdcalc.com/calc/48/corrected-qt-interval-qtc	Formula	Cardiology, Emergency Medicine, Family Practice, Hospitalist Medicine, Internal Medicine, Primary Care, Toxicology	Arrhythmia, Coronavirus, Hyperkalemia, Hypocalcemia, Hypomagnesemia, Ingestion/Overdose	corrected qt interval qtc
1667	Corrected Reticulocyte Percentage/Reticulocyte Production Index (RPI)/none	https://www.mdcalc.com/calc/1667/absolute-reticulocyte-count-reticulocyte-index	Formula	Cardiology, Critical Care, Emergency Medicine, Gastroenterology, Hematology and Oncology, Hospitalist Medicine, Internal Medicine, Primary Care	Anemia, Bleeding/Hemorrhage, Gastrointestinal Bleeding, Sickle Cell Disease	corrected reticulocyte percentage reticulocyte production index rpi
10354	COVID Home Safely Now (CHOSEN) Risk Score for COVID-19	https://www.mdcalc.com/calc/10354/covid-home-safely-now-chosen-risk-score-covid-19	Prognosis	Critical Care, Emergency Medicine, Hospitalist Medicine, Infectious Disease, Internal Medicine, Pulmonology	Coronavirus	covid home safely now chosen risk score for covid 19
10371	COVID-19 Inpatient Risk Calculator (CIRC)/none	https://www.mdcalc.com/calc/10371/covid-19-inpatient-risk-calculator-circ	Prognosis	Critical Care, Emergency Medicine, Hospitalist Medicine, Infectious Disease, Internal Medicine, Pulmonology	Coronavirus	covid 19 inpatient risk calculator circ
10303	COVID-GRAM Critical Illness Risk Score	https://www.mdcalc.com/calc/10303/covid-gram-critical-illness-risk-score	Prognosis	Critical Care, Emergency Medicine, Hospitalist Medicine, Infectious Disease, Internal Medicine, Pulmonology	Coronavirus	covid gram critical illness risk score
1985	COWS Score for Opiate Withdrawal/none	https://www.mdcalc.com/calc/1985/cows-score-opiate-withdrawal	Diagnosis	Emergency Medicine, Family Practice, Geriatrics, Internal Medicine, Pain Management, Palliative Care/Hospice, Primary Care, Psychiatry, Toxicology	Drug/Alcohol Use, Ingestion/Overdose, Substance Withdrawal	cows score for opiate withdrawal
10604	CRB-65 Score for Pneumonia Severity	https://www.mdcalc.com/calc/10604/crb-65-score-for-pneumonia-severity-crb-65	Algorithm	Critical Care, Emergency Medicine, Family Practice, Infectious Disease, Internal Medicine, Primary Care	Pneumonia	crb 65 score for pneumonia severity
43	Creatinine Clearance (Cockcroft-Gault Equation)/none	https://www.mdcalc.com/calc/43/creatinine-clearance-cockcroft-gault-equation	Formula	Cardiology, Critical Care, Emergency Medicine, Family Practice, Gastroenterology, Geriatrics, Hematology and Oncology, Hospitalist Medicine, Internal Medicine, Nephrology, Pharmacy, Primary Care, Radiation Oncology, Radiology, Rehabilitation Medicine, Surgery (General), Surgery (Trauma), Toxicology	Renal Failure	creatinine clearance cockcroft gault equation
2144	Critical Care Pain Observation Tool (CPOT)	https://www.mdcalc.com/calc/2144/critical-care-pain-observation-tool-cpot	Diagnosis, Treatment	Critical Care, Critical Care (Neurologic), Emergency Medicine	Anxiety, Delirium, Dementia	critical care pain observation tool cpot
3318	Crohn's Disease Activity Index (CDAI)/none	https://www.mdcalc.com/calc/3318/crohns-disease-activity-index-cdai	Prognosis	Endocrinology, Family Practice, Gastroenterology, Internal Medicine	Crohn's Disease, Inflammatory Bowel Disease, Gastrointestinal Bleeding	crohn s disease activity index cdai
1784	CRUSADE Score for Post-MI Bleeding Risk	https://www.mdcalc.com/calc/1784/crusade-score-post-mi-bleeding-risk	Prognosis	Cardiology, Critical Care, Emergency Medicine, Geriatrics, Hematology and Oncology, Hospitalist Medicine, Internal Medicine	Acute Coronary Syndrome	crusade score for post mi bleeding risk
10005	Cryoprecipitate Dosing for Fibrinogen Replacement/none	https://www.mdcalc.com/calc/10005/cryoprecipitate-dosing-fibrinogen-replacement	Treatment, Formula	Critical Care, Hematology and Oncology, Pathology, Pharmacy, Transfusion Medicine	Bleeding/Hemorrhage, Trauma	cryoprecipitate dosing for fibrinogen replacement
10300	CSHA Clinical Frailty Scale (CFS)	https://www.mdcalc.com/calc/10300/csha-clinical-frailty-scale-cfs	Prognosis	Geriatrics, Hospitalist Medicine, Internal Medicine, Palliative Care/Hospice	Any/All, Coronavirus	csha clinical frailty scale cfs
10088	Cumulative Illness Rating Scale-Geriatric (CIRS-G)/none	https://www.mdcalc.com/calc/10088/cumulative-illness-rating-scale-geriatric-cirs-g	Prognosis	Critical Care, Family Practice, Geriatrics, Internal Medicine, Primary Care	Any/All	cumulative illness rating scale geriatric cirs g
324	CURB-65 Score for Pneumonia Severity	https://www.mdcalc.com/calc/324/curb-65-score-pneumonia-severity	Prognosis	Critical Care, Emergency Medicine, Family Practice, Geriatrics, Hospitalist Medicine, Infectious Disease, Internal Medicine, Palliative Care/Hospice, Pulmonology, Rehabilitation Medicine	Coronavirus, Pneumonia	curb 65 score for pneumonia severity
10428	Current Opioid Misuse Measure (COMM)	https://www.mdcalc.com/calc/10428/current-opioid-misuse-measure-comm	Prognosis	Anesthesiology, Critical Care, Emergency Medicine, Family Practice, Hospitalist Medicine, Internal Medicine, Pain Management, Primary Care	Any/All	current opioid misuse measure comm
10041	Cytokine Release Syndrome (CRS) Grading/none	https://www.mdcalc.com/calc/10041/cytokine-release-syndrome-crs-grading	Diagnosis, Treatment	Critical Care, Family Practice, Hematology and Oncology, Internal Medicine, Primary Care, Radiation Oncology	Chemotherapy, Hematologic Malignancy	cytokine release syndrome crs grading
2049	D'Amico Risk Classification for Prostate Cancer/none	https://www.mdcalc.com/calc/2049/damico-risk-classification-prostate-cancer	Prognosis	Hematology and Oncology, Urology	Cancer	d amico risk classification for prostate cancer
10098	Danger Assessment Tool for Domestic Abuse	https://www.mdcalc.com/calc/10098/danger-assessment-tool-domestic-abuse	Prognosis	Emergency Medicine, Internal Medicine, Hospitalist Medicine	Public Health	danger assessment tool for domestic abuse
2011	DASH Prediction Score for Recurrent VTE/none	https://www.mdcalc.com/calc/2011/dash-prediction-score-recurrent-vte	Prognosis, Treatment	Cardiology, Emergency Medicine, Family Practice, Hematology and Oncology, Hospitalist Medicine, Internal Medicine, Primary Care, Pulmonology	Deep Venous Thrombosis, Pulmonary Embolism	dash prediction score for recurrent vte
4018	DECAF Score for Acute Exacerbation of COPD	https://www.mdcalc.com/calc/4018/decaf-score-acute-exacerbation-copd	Prognosis	Critical Care, Emergency Medicine, Family Practice, Internal Medicine, Pulmonology	Asthma, Coronavirus, Pneumonia, Chronic Obstructive Pulmonary Disease	decaf score for acute exacerbation of copd
10592	Dehydration: Assessing Kids Accurately (DHAKA) Score	https://www.mdcalc.com/calc/10592/dehydration-assessing-kids-accurately-dhaka-score	Prognosis	Family Practice, Gastroenterology, Pediatric Subspecialty, Pediatrics, Primary Care	Child/Adolescent Functional GI Disorders, Clostridium Difficile Infection, Colitis, Dehydration, Gastroenteritis, Hyponatremia, Malnutrition, Public Health, Hypokalemia	dehydration assessing kids accurately dhaka score
10046	Denver HIV Risk Score	https://www.mdcalc.com/calc/10046/denver-hiv-risk-score	Diagnosis, Prognosis	Family Practice, Hospitalist Medicine, Infectious Disease, Internal Medicine	HIV/AIDS	denver hiv risk score
4003	Diabetic Ketoacidosis Mortality Prediction Model (DKA MPM) Score/none	https://www.mdcalc.com/calc/4003/diabetic-ketoacidosis-mortality-prediction-model-dka-mpm-score	Prognosis, Formula	Critical Care, Emergency Medicine, Endocrinology, Family Practice, Hospitalist Medicine, Internal Medicine	Diabetes Mellitus	diabetic ketoacidosis mortality prediction model dka mpm score
4036	DigiFab (Digibind) Dosing for Digoxin Poisoning/none	https://www.mdcalc.com/calc/4036/digifab-dosing-digoxin-poisoning	Treatment, Formula	Critical Care, Emergency Medicine, Hospitalist Medicine, Internal Medicine, Pharmacy, Toxicology	Drug/Alcohol Use, Ingestion/Overdose	digifab digibind dosing for digoxin poisoning
10066	DIPSS/DIPSS Plus (Dynamic International Prognostic Scoring System) for Myelofibrosis/none	https://www.mdcalc.com/calc/10066/dipss-dynamic-international-prognostic-scoring-system-myelofibrosis	Prognosis	Hematology and Oncology, Hospitalist Medicine, Internal Medicine, Pathology, Primary Care	Anemia, Autoimmune Disorders, Cancer, Chronic Pain, Hematologic Malignancy, Thrombocytopenia, Myelofibrosis, Pancytopenia	dipss dipss plus dynamic international prognostic scoring system for myelofibrosis
10035	DIRE Score for Opioid Treatment/none	https://www.mdcalc.com/calc/10035/dire-score-opioid-treatment	Prognosis, Treatment	Pain Management, Psychiatry, Toxicology, Primary Care, Internal Medicine	Chronic Pain	dire score for opioid treatment
10551	Direct-Acting Oral Anticoagulants (DOAC) Score/none	https://www.mdcalc.com/calc/10551/direct-acting-oral-anticoagulants-doac-score	Prognosis	Cardiology, Family Practice, Hospitalist Medicine, Internal Medicine, Primary Care	Atrial Fibrillation, Bleeding/Hemorrhage, Gastrointestinal Bleeding, Intracranial Hemorrhage, Subarachnoid Hemorrhage	direct acting oral anticoagulants doac score
2193	Disease Activity Score-28 for Rheumatoid Arthritis with CRP (DAS28-CRP)/none	https://www.mdcalc.com/calc/2193/disease-activity-score-28-rheumatoid-arthritis-crp-das28-crp	Prognosis	Orthopedics, Rheumatology	Rheumatoid Arthritis	disease activity score 28 for rheumatoid arthritis with crp das28 crp
2176	Disease Activity Score-28 for Rheumatoid Arthritis with ESR (DAS28-ESR)/nnone	https://www.mdcalc.com/calc/2176/disease-activity-score-28-rheumatoid-arthritis-esr-das28-esr	Prognosis	Orthopedics, Rheumatology	Rheumatoid Arthritis	disease activity score 28 for rheumatoid arthritis with esr das28 esr nnone
2199	Disease Steps for Multiple Sclerosis/none	https://www.mdcalc.com/calc/2199/disease-steps-multiple-sclerosis	Prognosis	Neurology	Multiple Sclerosis	disease steps for multiple sclerosis
10012	Donor Lymphocyte Infusion (DLI) Volume/none	https://www.mdcalc.com/calc/10012/donor-lymphocyte-infusion-dli-volume	Treatment, Formula	Hematology and Oncology, Pathology, Pharmacy, Transfusion Medicine	Anemia, Hematologic Malignancy, Leukemia/Lymphoma	donor lymphocyte infusion dli volume
1892	DRAGON Score for Post-TPA Stroke Outcome/none	https://www.mdcalc.com/calc/1892/dragon-score-post-tpa-stroke-outcome	Prognosis	Critical Care, Emergency Medicine, Hematology and Oncology, Hospitalist Medicine, Internal Medicine, Neurology, Radiology	Stroke / Transient Ischemic Attack (TIA)	dragon score for post tpa stroke outcome
10526	Drug Abuse Screening Test-10 (DAST-10)	https://www.mdcalc.com/calc/10526/drug-abuse-screening-test-10-dast-10	Prognosis	Clinical Nutrition, Emergency Medicine, Family Practice, Hospitalist Medicine, Internal Medicine, Primary Care, Psychiatry, Rehabilitation Medicine, Toxicology	Drug/Alcohol Use, Anxiety, Bipolar Disorder, Depression/Suicidality, Ingestion/Overdose, Malnutrition, Public Health, Respiratory Failure, Substance Withdrawal	drug abuse screening test 10 dast 10
4050	Drug Resistance in Pneumonia (DRIP) Score	https://www.mdcalc.com/calc/4050/drug-resistance-pneumonia-drip-score	Diagnosis	Anesthesiology, Critical Care, Emergency Medicine, Family Practice, Geriatrics, Hospitalist Medicine, Infectious Disease, Internal Medicine, Primary Care, Pulmonology	Coronavirus, Pneumonia	drug resistance in pneumonia drip score
10153	DSM-5 Criteria for Binge Eating Disorder/none	https://www.mdcalc.com/calc/10153/dsmv-diagnostic-criteria-for-binge-eating-disorder	Diagnosis	Family Practice, Gastroenterology, Hospitalist Medicine, Internal Medicine, Primary Care, Psychiatry	Eating Disorder	dsm 5 criteria for binge eating disorder
10196	DSM-5 Criteria for Bipolar Disorder/none	https://www.mdcalc.com/calc/10196/dsm-5-criteria-bipolar-disorder	Diagnosis	Family Practice, Hospitalist Medicine, Internal Medicine, Psychiatry	Bipolar Disorder, Depression/Suicidality	dsm 5 criteria for bipolar disorder
10195	DSM-5 Criteria for Major Depressive Disorder/none	https://www.mdcalc.com/calc/10195/dsm-5-criteria-major-depressive-disorder	Diagnosis	Emergency Medicine, Family Practice, Hospitalist Medicine, Internal Medicine, Pediatrics, Psychiatry	Depression/Suicidality	dsm 5 criteria for major depressive disorder
10211	DSM-5 Criteria for Posttraumatic Stress Disorder/none	https://www.mdcalc.com/calc/10211/dsm-5-criteria-posttraumatic-stress-disorder	Diagnosis	Family Practice, Hospitalist Medicine, Internal Medicine, Primary Care, Psychiatry	Posttraumatic Stress Disorder, Trauma	dsm 5 criteria for posttraumatic stress disorder
2156	du Bois Score for Idiopathic Pulmonary Fibrosis (IPF) Mortality/none	https://www.mdcalc.com/calc/2156/du-bois-score-idiopathic-pulmonary-fibrosis-ipf-mortality	Prognosis	Critical Care, Hospitalist Medicine, Internal Medicine, Palliative Care/Hospice, Pulmonology	Idiopathic Pulmonary Fibrosis	du bois score for idiopathic pulmonary fibrosis ipf mortality
10016	Dual Antiplatelet Therapy (DAPT) Score/none	https://www.mdcalc.com/calc/10016/dual-antiplatelet-therapy-dapt-score	Treatment	Cardiology, Family Practice, Internal Medicine, Neurology, Primary Care	Acute Coronary Syndrome, Intracranial Hemorrhage, Stroke / Transient Ischemic Attack (TIA)	dual antiplatelet therapy dapt score
3910	Duke Activity Status Index (DASI)/none	https://www.mdcalc.com/calc/3910/duke-activity-status-index-dasi	Prognosis	Anesthesiology, Cardiology, Critical Care, Family Practice, Geriatrics, Hematology and Oncology, Hospitalist Medicine, Internal Medicine, Palliative Care/Hospice, Surgery (General), Surgery (Vascular)	Acute Pain, Appendicitis, Cholecystitis, Hernia, Gastrointestinal Bleeding, Trauma	duke activity status index dasi
1731	Duke Criteria for Infective Endocarditis	https://www.mdcalc.com/calc/1731/duke-criteria-infective-endocarditis	Diagnosis	Cardiology, Critical Care, Emergency Medicine, Hospitalist Medicine, Infectious Disease, Internal Medicine	Endocarditis	duke criteria for infective endocarditis
3991	Duke Treadmill Score/none	https://www.mdcalc.com/calc/3991/duke-treadmill-score	Diagnosis, Prognosis	Cardiology, Family Practice, Internal Medicine	Acute Coronary Syndrome	duke treadmill score
3818	Dutch Criteria for Familial Hypercholesterolemia (FH)	https://www.mdcalc.com/calc/3818/dutch-criteria-familial-hypercholesterolemia-fh	Diagnosis	Endocrinology, Family Practice, Internal Medicine, Pediatrics	Dyslipidemia	dutch criteria for familial hypercholesterolemia fh
10553	Dutch-English LEMS Tumor Association Prediction (DELTA-P) Score	https://www.mdcalc.com/calc/10553/dutch-english-lems-tumor-association-prediction-delta-p-score	Prognosis	Family Practice, Hematology and Oncology, Hospitalist Medicine, Internal Medicine, Neurology, Primary Care, Pulmonology	Lung Cancer, Motor Neuron Disease, Neuropathy, Lambert-Eaton Myasthenic Syndrome	dutch english lems tumor association prediction delta p score
10040	Duval/CIBMTR Score for Acute Myelogenous Leukemia (AML) Survival/none	https://www.mdcalc.com/calc/10040/duval-cibmtr-score-acute-myelogenous-leukemia-aml-survival	Prognosis	Critical Care, Family Practice, Internal Medicine, Primary Care, Radiation Oncology	Cancer, Chemotherapy, Hematologic Malignancy	duval cibmtr score for acute myelogenous leukemia aml survival
3170	Eastern Cooperative Oncology Group (ECOG) Performance Status/none	https://www.mdcalc.com/calc/3170/eastern-cooperative-oncology-group-ecog-performance-status	Prognosis	Hematology and Oncology, Hospitalist Medicine, Internal Medicine, Palliative Care/Hospice, Radiation Oncology	Chemotherapy	eastern cooperative oncology group ecog performance status
10500	Eat, Sleep, Console (ESC)/none	https://www.mdcalc.com/calc/10500/eat-sleep-console-esc	Treatment	Critical Care, Critical Care (Neonatal), Critical Care (Pediatric), Emergency Medicine, Family Practice, Pediatric Subspecialty, Pediatrics, Primary Care, Psychiatry	Neonatal Abstinence Syndrome	eat sleep console esc
10427	Eczema Area and Severity Index (EASI)/none	https://www.mdcalc.com/calc/10427/eczema-area-severity-index-easi	Diagnosis	Allergy and Immunology, Dermatology, Hospitalist Medicine, Internal Medicine	Eczema	eczema area and severity index easi
10171	ED-SAFE Patient Safety Screener 3 (PSS-3)	https://www.mdcalc.com/calc/10171/patient-safety-screener-3-pss-3	Diagnosis	Critical Care, Emergency Medicine, Psychiatry	Depression/Suicidality	ed safe patient safety screener 3 pss 3
10606	Edinburgh Gastric Ulcer Score (EGUS)/none	https://www.mdcalc.com/calc/10606/edinburgh-gastric-ulcer-score-egus	Prognosis	Gastroenterology	Ulcer	edinburgh gastric ulcer score egus
10466	Edinburgh Postnatal Depression Scale (EPDS)	https://www.mdcalc.com/calc/10466/edinburgh-postnatal-depression-scale-epds	Prognosis	Family Practice, OB-Gyn, Psychiatry	Depression/Suicidality	edinburgh postnatal depression scale epds
10536	Edmonton Obesity Staging System (EOSS)/none	https://www.mdcalc.com/calc/10536/edmonton-obesity-staging-system-eoss	Prognosis	Clinical Nutrition, Endocrinology, Family Practice, Hospitalist Medicine, Internal Medicine, Primary Care	Acute Coronary Syndrome, Anxiety, Chronic Pain, Coronary Artery Disease, Depression/Suicidality, Diabetes Mellitus, Dyslipidemia, Gastroesophageal Reflux Disease, Heart Failure, Hypertension, Obesity, Obstructive Sleep Apnea, Public Health, Respiratory Failure, Eating Disorder	edmonton obesity staging system eoss
10429	Edmonton Symptom Assessment System-revised (ESAS-r)/none	https://www.mdcalc.com/calc/10429/edmonton-symptom-assessment-system-revised-esas-r	Prognosis	Critical Care, Emergency Medicine, Hematology and Oncology, Hospitalist Medicine, Internal Medicine, Palliative Care/Hospice, Radiation Oncology	Heart Failure	edmonton symptom assessment system revised esas r
3948	EGSYS (Evaluation of Guidelines in SYncope Study) Score for Syncope	https://www.mdcalc.com/calc/3948/egsys-evaluation-guidelines-syncope-study-score-syncope	Diagnosis, Prognosis	Cardiology, Emergency Medicine, Neurology	Acute Coronary Syndrome, Atrial Fibrillation, Stroke / Transient Ischemic Attack (TIA)	egsys evaluation of guidelines in syncope study score for syncope
10149	El-Ganzouri Risk Index (EGRI) for Difficult Airway	https://www.mdcalc.com/calc/10149/el-ganzouri-risk-index-egri-difficult-airway	Prognosis	Anesthesiology, Critical Care, Emergency Medicine, Pulmonology, Surgery (Trauma)	Respiratory Failure	el ganzouri risk index egri for difficult airway
10007	Embolic Stroke of Undetermined Source (ESUS) Criteria/none	https://www.mdcalc.com/calc/10007/embolic-stroke-undetermined-source-esus-criteria	Diagnosis	Critical Care (Neurologic), Neurology, Neurosurgery	Stroke / Transient Ischemic Attack (TIA)	embolic stroke of undetermined source esus criteria
1858	Emergency Department Assessment of Chest Pain Score (EDACS)	https://www.mdcalc.com/calc/1858/emergency-department-assessment-chest-pain-score-edacs	Rule Out	Cardiology, Emergency Medicine, Hospitalist Medicine	Acute Coronary Syndrome	emergency department assessment of chest pain score edacs
10484	Emergency Department-Initiated Buprenorphine for Opioid Use Disorder (EMBED)/none	https://www.mdcalc.com/calc/10484/emergency-department-initiated-buprenorphine-opioid-use-disorder-embed	Formula	Anesthesiology, Critical Care, Emergency Medicine, Family Practice, Hospitalist Medicine, Internal Medicine, Pain Management, Primary Care, Psychiatry, Toxicology	Chronic Pain, Drug/Alcohol Use, Ingestion/Overdose, Substance Withdrawal	emergency department initiated buprenorphine for opioid use disorder embed
1755	Emergency Heart Failure Mortality Risk Grade (EHMRG)	https://www.mdcalc.com/calc/1755/emergency-heart-failure-mortality-risk-grade-ehmrg	Prognosis	Cardiology, Critical Care, Emergency Medicine, Hospitalist Medicine, Internal Medicine	Heart Failure	emergency heart failure mortality risk grade ehmrg
3928	Endotracheal Tube (ETT) Depth and Tidal Volume Calculator/none	https://www.mdcalc.com/calc/3928/endotracheal-tube-ett-depth-tidal-volume-calculator	Formula	Critical Care, Critical Care (Neurologic), Emergency Medicine, Internal Medicine, Surgery (Trauma)	Respiratory Failure, Trauma	endotracheal tube ett depth and tidal volume calculator
10612	Eosinophilic Esophagitis Endoscopic Reference Score (EREFS)	https://www.mdcalc.com/calc/10612/eosinophilic-esophagitis-endoscopic-reference-score-erefs	Diagnosis	Gastroenterology	Eosinophilic Esophagitis	eosinophilic esophagitis endoscopic reference score erefs
10015	EPIPHANY Index for Pulmonary Embolism (PE) in Cancer	https://www.mdcalc.com/calc/10015/epiphany-index-pulmonary-embolism-pe-cancer	Prognosis	Critical Care, Emergency Medicine, Hematology and Oncology, Pulmonology, Surgery (General)	Pulmonary Embolism, Venous Thromboembolism	epiphany index for pulmonary embolism pe in cancer
1299	Estimated Average Glucose (eAG) From HbA1C/none	https://www.mdcalc.com/calc/1299/estimated-average-glucose-eag-hba1c	Formula	Emergency Medicine, Endocrinology, Family Practice, Geriatrics, Hospitalist Medicine, Internal Medicine, Pediatrics	Diabetes Mellitus	estimated average glucose eag from hba1c
3813	Estimated Ethanol (and Toxic Alcohol) Serum Concentration Based on Ingestion/none	https://www.mdcalc.com/calc/3813/estimated-ethanol-toxic-alcohol-serum-concentration-based-ingestion	Formula	Critical Care, Emergency Medicine, Pharmacy, Toxicology	Drug/Alcohol Use	estimated ethanol and toxic alcohol serum concentration based on ingestion
790	Estimated/Expected Peak Expiratory Flow (Peak Flow)/none	https://www.mdcalc.com/calc/790/estimated-expected-peak-expiratory-flow-peak-flow	Prognosis, Formula	Emergency Medicine, Family Practice, Hospitalist Medicine, Internal Medicine, Pediatrics, Primary Care, Pulmonology	Asthma, Chronic Obstructive Pulmonary Disease	estimated expected peak expiratory flow peak flow
10477	EUROMACS-RHF Score/none	https://www.mdcalc.com/calc/10477/euromacs-rhf-score	Prognosis	Cardiology, Critical Care, Emergency Medicine, Hospitalist Medicine, Internal Medicine, Surgery (Cardiothoracic)	Acute Coronary Syndrome, Heart Failure	euromacs rhf score
10179	European System for Cardiac Operative Risk Evaluation (EuroSCORE) II	https://www.mdcalc.com/calc/10179/european-system-cardiac-operative-risk-evaluation-euroscore-ii	Prognosis	Cardiology, Hospitalist Medicine, Internal Medicine, Surgery (Cardiothoracic)	Acute Coronary Syndrome	european system for cardiac operative risk evaluation euroscore ii
3906	EUTOS Score for Chronic Myelogenous Leukemia (CML)	https://www.mdcalc.com/calc/3906/eutos-score-chronic-myelogenous-leukemia-cml	Prognosis	Hematology and Oncology	Cancer, Chemotherapy, Hematologic Malignancy, Leukemia/Lymphoma	eutos score for chronic myelogenous leukemia cml
10175	EVendo Score for Esophageal Varices	https://www.mdcalc.com/calc/10175/evendo-score-esophageal-varices	Diagnosis	Gastroenterology, Hepatology, Hospitalist Medicine, Internal Medicine, Surgery (General)	Chronic Liver Disease, Hypertension	evendo score for esophageal varices
2146	Expanded Disability Status Scale (EDSS) / Functional Systems Score (FSS)/none	https://www.mdcalc.com/calc/2146/expanded-disability-status-scale-edss-functional-systems-score-fss	Diagnosis	Neurology	Multiple Sclerosis	expanded disability status scale edss functional systems score fss
10629	FACE DROPS	https://www.mdcalc.com/calc/10629/face-drops	Prognosis	Emergency Medicine, Family Practice, Infectious Disease, Neurology, Otolaryngology, Primary Care	Bacterial Infections, Facial palsy, Neuropathy, Lyme Disease	face drops
10560	Fat Free Mass (FFM)/none	https://www.mdcalc.com/calc/10560/fat-free-mass-ffm	Formula, Formula	Anesthesiology, Clinical Nutrition, Critical Care	Any/All	fat free mass ffm
10001	Fatty Liver Index	https://www.mdcalc.com/calc/10001/fatty-liver-index	Diagnosis, Prognosis	Family Practice, Gastroenterology, Hepatology, Internal Medicine	Hepatitis, Hepatocellular Carcinoma	fatty liver index
4024	Fetal Biophysical Profile (BPP) Score	https://www.mdcalc.com/calc/4024/fetal-biophysical-profile-bpp-score	Prognosis	OB-Gyn	Pregnancy	fetal biophysical profile bpp score
3316	FeverPAIN Score for Strep Pharyngitis	https://www.mdcalc.com/calc/3316/feverpain-score-strep-pharyngitis	Diagnosis, Rule Out, Treatment	Emergency Medicine, Family Practice, Internal Medicine, Oral and Maxillofacial Surgery, Otolaryngology, Pediatrics	Pharyngitis, Strep Pharyngitis	feverpain score for strep pharyngitis
2200	Fibrosis-4 (FIB-4) Index for Liver Fibrosis	https://www.mdcalc.com/calc/2200/fibrosis-4-fib-4-index-liver-fibrosis	Diagnosis	Gastroenterology, Hepatology, Infectious Disease, Internal Medicine, Primary Care	Chronic Liver Disease, Hepatitis, HIV/AIDS	fibrosis 4 fib 4 index for liver fibrosis
10508	Fibrotic NASH Index (FNI)	https://www.mdcalc.com/calc/10508/fibrotic-nash-index-fni	Rule Out	Family Practice, Gastroenterology, Hepatology, Hospitalist Medicine, Internal Medicine, Primary Care	Chronic Liver Disease, Diabetes Mellitus, Hepatitis, Obesity	fibrotic nash index fni
10633	Field Assessment Stroke Triage for Emergency Destination (FAST-ED)	https://www.mdcalc.com/calc/10633/field-assessment-stroke-triage-emergency-destination-fast-ed	Prognosis	Critical Care, Critical Care (Neurologic), Emergency Medicine, Family Practice, Internal Medicine, Neurology, Neurosurgery, Primary Care, Radiology	Acute Ischemic Stroke, Large Vessel Occlusion, Stroke / Transient Ischemic Attack (TIA)	field assessment stroke triage for emergency destination fast ed
10108	FIGO Staging for Ovarian Cancer (2014)/none	https://www.mdcalc.com/calc/10108/figo-staging-ovarian-cancer-2014	Diagnosis	OB-Gyn, Internal Medicine, Hospitalist Medicine, Hematology and Oncology, Radiology, Radiation Oncology, Gastroenterology	Ovarian Cancer	figo staging for ovarian cancer 2014
4000	FINDRISC (Finnish Diabetes Risk Score)	https://www.mdcalc.com/calc/4000/findrisc-finnish-diabetes-risk-score	Prognosis	Endocrinology, Family Practice, Hospitalist Medicine, Internal Medicine	Diabetes Mellitus	findrisc finnish diabetes risk score
3836	Fisher Grading Scale for Subarachnoid Hemorrhage (SAH)/none	https://www.mdcalc.com/calc/3836/fisher-grading-scale-subarachnoid-hemorrhage-sah	Prognosis	Critical Care (Neurologic), Emergency Medicine, Neurology, Neurosurgery	Subarachnoid Hemorrhage	fisher grading scale for subarachnoid hemorrhage sah
10062	Fleischner Society Guidelines for Incidental Pulmonary Nodules/none	https://www.mdcalc.com/calc/10062/fleischner-society-guidelines-incidental-pulmonary-nodules	Treatment	Pulmonology, Hematology and Oncology, Hospitalist Medicine, Infectious Disease, Internal Medicine	Lung Cancer	fleischner society guidelines for incidental pulmonary nodules
4037	Focused Assessment with Sonography for Trauma (FAST)	https://www.mdcalc.com/calc/4037/focused-assessment-sonography-trauma-fast	Diagnosis	Critical Care, Emergency Medicine, Surgery (Trauma)	Trauma	focused assessment with sonography for trauma fast
2320	Follicular Lymphoma International Prognostic Index (FLIPI)/none	https://www.mdcalc.com/calc/2320/follicular-lymphoma-international-prognostic-index-flipi	Prognosis	Hematology and Oncology, Internal Medicine	Cancer, Chemotherapy, Hematologic Malignancy	follicular lymphoma international prognostic index flipi
4051	Fomepizole Dosing/none	https://www.mdcalc.com/calc/4051/fomepizole-dosing	Formula	Emergency Medicine, Pharmacy, Toxicology	Ingestion/Overdose	fomepizole dosing
3925	Fong Clinical Risk Score for Colorectal Cancer Recurrence/none	https://www.mdcalc.com/calc/3925/fong-clinical-risk-score-colorectal-cancer-recurrence	Prognosis	Gastroenterology, Hematology and Oncology, Hepatology, Surgery (General)	Cancer	fong clinical risk score for colorectal cancer recurrence
10348	For Patients: VACO Index COVID-19 Mortality Risk/none	https://www.mdcalc.com/calc/10348/covid-risk	Prognosis	Cardiology, Critical Care, Emergency Medicine, Family Practice, Hematology and Oncology, Hospitalist Medicine, Internal Medicine, Primary Care, Pulmonology, Surgery (General)	Coronavirus	for patients vaco index covid 19 mortality risk
3923	Forrest Classification of Upper GI Bleeding/none	https://www.mdcalc.com/calc/3923/forrest-classification-upper-gi-bleeding	Prognosis	Emergency Medicine, Gastroenterology, Surgery (General)	Anemia, Gastrointestinal Bleeding	forrest classification of upper gi bleeding
10028	FOUR (Full Outline of UnResponsiveness) Score	https://www.mdcalc.com/calc/10028/four-full-outline-unresponsiveness-score	Prognosis	Critical Care, Critical Care (Neurologic), Emergency Medicine, Neurology	Sepsis, Stroke / Transient Ischemic Attack (TIA)	four full outline of unresponsiveness score
60	Fractional Excretion of Sodium (FENa)/none	https://www.mdcalc.com/calc/60/fractional-excretion-sodium-fena	Diagnosis, Formula	Critical Care, Emergency Medicine, Family Practice, Geriatrics, Hospitalist Medicine, Internal Medicine, Nephrology, Primary Care, Surgery (General)	Acid-Base Disturbance, Acute Kidney Injury, Renal Failure	fractional excretion of sodium fena
62	Fractional Excretion of Urea (FEUrea)	https://www.mdcalc.com/calc/62/fractional-excretion-urea-feurea	Diagnosis, Formula	Critical Care, Emergency Medicine, Family Practice, Geriatrics, Hospitalist Medicine, Internal Medicine, Nephrology, Primary Care	Acid-Base Disturbance, Acute Kidney Injury, Heart Failure, Renal Failure	fractional excretion of urea feurea
10540	FRACTURE Index/none	https://www.mdcalc.com/calc/10540/fracture-index	Prognosis	Emergency Medicine, Endocrinology, Family Practice, Geriatrics, Hospitalist Medicine, Internal Medicine, Orthopedics, Primary Care	Fracture, Osteoporosis	fracture index
3800	Framingham Heart Failure Diagnostic Criteria	https://www.mdcalc.com/calc/3800/framingham-heart-failure-diagnostic-criteria	Diagnosis	Cardiology, Critical Care, Emergency Medicine, Family Practice, Primary Care	Heart Failure	framingham heart failure diagnostic criteria
38	Framingham Risk Score for Hard Coronary Heart Disease/none	https://www.mdcalc.com/calc/38/framingham-risk-score-hard-coronary-heart-disease	Prognosis	Cardiology, Critical Care, Emergency Medicine, Endocrinology, Family Practice, Geriatrics, Hospitalist Medicine, Internal Medicine, Primary Care	Acute Coronary Syndrome, Coronary Artery Disease, Dyslipidemia, Heart Failure	framingham risk score for hard coronary heart disease
113	Free Water Deficit in Hypernatremia/none	https://www.mdcalc.com/calc/113/free-water-deficit-hypernatremia	Treatment, Formula	Critical Care, Emergency Medicine, Endocrinology, Family Practice, Geriatrics, Hospitalist Medicine, Internal Medicine, Nephrology	Hypernatremia	free water deficit in hypernatremia
3012	Fuhrman Nuclear Grade for Clear Cell Renal Carcinoma/none	https://www.mdcalc.com/calc/3012/fuhrman-nuclear-grade-clear-cell-renal-carcinoma	Prognosis	Hematology and Oncology, Hospitalist Medicine, Internal Medicine, Nephrology, Radiation Oncology, Radiology, Urology	Chemotherapy, Renal Cell Carcinoma	fuhrman nuclear grade for clear cell renal carcinoma
3883	Functional Outcome in Patients With Primary Intracerebral Hemorrhage (FUNC) Score/none	https://www.mdcalc.com/calc/3883/functional-outcome-patients-primary-intracerebral-hemorrhage-func-score	Prognosis	Critical Care (Neurologic), Emergency Medicine, Neurology, Neurosurgery, Radiology, Surgery (General)	Intracranial Hemorrhage, Stroke / Transient Ischemic Attack (TIA)	functional outcome in patients with primary intracerebral hemorrhage func score
10426	G8 Geriatric Screening Tool	https://www.mdcalc.com/calc/10426/g8-geriatric-screening-tool	Diagnosis	Geriatrics, Hematology and Oncology, Radiation Oncology	Cancer	g8 geriatric screening tool
1727	GAD-7 (General Anxiety Disorder-7)	https://www.mdcalc.com/calc/1727/gad7-general-anxiety-disorder7	Diagnosis	Family Practice, Internal Medicine, Primary Care, Psychiatry	Anxiety, Depression/Suicidality	gad 7 general anxiety disorder 7
3647	Gail Model for Breast Cancer Risk	https://www.mdcalc.com/calc/3647/gail-model-breast-cancer-risk	Prognosis	Family Practice, Hematology and Oncology, Internal Medicine, OB-Gyn, Radiation Oncology, Radiology, Surgery (General)	Breast Cancer	gail model for breast cancer risk
10094	GALAD Model for Hepatocellular Carcinoma (HCC)	https://www.mdcalc.com/calc/10094/galad-model-hepatocellular-carcinoma-hcc	Formula, Diagnosis	Hematology and Oncology, Hepatology, Hospitalist Medicine, Internal Medicine	Hepatocellular Carcinoma	galad model for hepatocellular carcinoma hcc
10139	Ganzoni Equation for Iron Deficiency Anemia/none	https://www.mdcalc.com/calc/10139/ganzoni-equation-iron-deficiency-anemia	Formula	Hematology and Oncology, Hospitalist Medicine, Internal Medicine	Anemia	ganzoni equation for iron deficiency anemia
2157	GAP Index for Idiopathic Pulmonary Fibrosis (IPF) Mortality/none	https://www.mdcalc.com/calc/2157/gap-index-idiopathic-pulmonary-fibrosis-ipf-mortality	Prognosis	Critical Care, Hospitalist Medicine, Internal Medicine, Palliative Care/Hospice, Pulmonology	Idiopathic Pulmonary Fibrosis	gap index for idiopathic pulmonary fibrosis ipf mortality
10504	GARFIELD-AF/none	https://www.mdcalc.com/calc/10504/garfield-af	Prognosis	Cardiology, Critical Care, Critical Care (Neurologic), Emergency Medicine, Family Practice, Hematology and Oncology, Hospitalist Medicine, Internal Medicine, Neurology, Primary Care	Atrial Fibrillation, Bleeding/Hemorrhage, Intracranial Hemorrhage, Subarachnoid Hemorrhage, Stroke / Transient Ischemic Attack (TIA)	garfield af
10140	GCS-Pupils Score	https://www.mdcalc.com/calc/10140/gcs-pupils-score	Prognosis	Surgery (Trauma), Neurology, Neurosurgery, Critical Care, Emergency Medicine	Trauma, Traumatic Brain Injury	gcs pupils score
10578	Genetically Inspired Prognostic Scoring System (GIPSS) for Primary Myelofibrosis (PMF)/none	https://www.mdcalc.com/calc/10578/genetically-inspired-prognostic-scoring-system-gipss-primary-myelofibrosis-pmf	Prognosis	Hematology and Oncology, Hospitalist Medicine, Internal Medicine, Pathology, Primary Care	Anemia, Hematologic Malignancy, Thrombocytopenia, Myelofibrosis, Pancytopenia	genetically inspired prognostic scoring system gipss for primary myelofibrosis pmf
10073	Geneva Risk Score for Venous Thromboembolism (VTE) Prophylaxis	https://www.mdcalc.com/calc/10073/geneva-risk-score-venous-thromboembolism-vte-prophylaxis	Prognosis, Treatment	Cardiology, Critical Care, Hospitalist Medicine, Internal Medicine, Surgery (General), Surgery (Vascular)	Deep Venous Thrombosis, Pulmonary Embolism, Venous Thromboembolism	geneva risk score for venous thromboembolism vte prophylaxis
1750	Geneva Score (Revised) for Pulmonary Embolism	https://www.mdcalc.com/calc/1750/geneva-score-revised-pulmonary-embolism	Diagnosis, Rule Out	Cardiology, Critical Care, Emergency Medicine, Hematology and Oncology, Hospitalist Medicine, Internal Medicine, OB-Gyn, Orthopedics, Pulmonology, Surgery (General)	Pulmonary Embolism	geneva score revised for pulmonary embolism
10566	Geriatric Depression Scale (GDS-15)	https://www.mdcalc.com/calc/10566/geriatric-depression-scale-gds-15	Prognosis	Family Practice, Geriatrics, Hospitalist Medicine, Internal Medicine, Primary Care, Psychiatry	Bipolar Disorder, Depression/Suicidality	geriatric depression scale gds 15
10558	Gillmore Staging System for Transthyretin Amyloid Cardiomyopathy (ATTR-CM)/none	https://www.mdcalc.com/calc/10558/gillmore-staging-system-transthyretin-amyloid-cardiomyopathy-attr-cm	Prognosis	Cardiology, Family Practice, Hospitalist Medicine, Internal Medicine, Primary Care	Heart Failure, Cardiomyopathy, Amyloidosis	gillmore staging system for transthyretin amyloid cardiomyopathy attr cm
680	Glasgow Alcoholic Hepatitis Score	https://www.mdcalc.com/calc/680/glasgow-alcoholic-hepatitis-score	Prognosis	Critical Care, Emergency Medicine, Gastroenterology, Hepatology, Hospitalist Medicine, Internal Medicine, Toxicology	Drug/Alcohol Use, Chronic Liver Disease, Hepatitis, Hepatocellular Carcinoma, Ingestion/Overdose	glasgow alcoholic hepatitis score
64	Glasgow Coma Scale (GCS)	https://www.mdcalc.com/calc/64/glasgow-coma-scale-score-gcs	Diagnosis	Critical Care, Emergency Medicine, Geriatrics, Hospitalist Medicine, Internal Medicine, Neurology, Neurosurgery, Surgery (Trauma), Toxicology	Coronavirus, Delirium, Dementia, Ingestion/Overdose, Meningitis, Trauma	glasgow coma scale gcs
10608	Glasgow Modified Alcohol Withdrawal Scale (GMAWS)/none	https://www.mdcalc.com/calc/10608/glasgow-modified-alcohol-withdrawal-scale-gmaws	Treatment	Emergency Medicine, Hospitalist Medicine, Primary Care, Psychiatry, Toxicology	Drug/Alcohol Use, Ingestion/Overdose	glasgow modified alcohol withdrawal scale gmaws
3311	Glasgow Prognostic Score (GPS) for Cancer Outcomes/none	https://www.mdcalc.com/calc/3311/glasgow-prognostic-score-gps-cancer-outcomes	Prognosis	Endocrinology, Family Practice, Gastroenterology, Hematology and Oncology, Hepatology, Hospitalist Medicine, Internal Medicine, Radiation Oncology	Cancer, Chemotherapy, Pancreatic Cancer	glasgow prognostic score gps for cancer outcomes
518	Glasgow-Blatchford Bleeding Score (GBS)	https://www.mdcalc.com/calc/518/glasgow-blatchford-bleeding-score-gbs	Prognosis, Treatment	Critical Care, Emergency Medicine, Gastroenterology, Hematology and Oncology, Hepatology, Hospitalist Medicine, Internal Medicine	Bleeding/Hemorrhage, Inflammatory Bowel Disease, Gastrointestinal Bleeding	glasgow blatchford bleeding score gbs
3287	Glasgow-Imrie Criteria for Severity of Acute Pancreatitis	https://www.mdcalc.com/calc/3287/glasgow-imrie-criteria-severity-acute-pancreatitis	Algorithm, Prognosis	Gastroenterology, Hepatology, Hospitalist Medicine, Internal Medicine, Surgery (General)	Pancreatitis	glasgow imrie criteria for severity of acute pancreatitis
2048	Gleason Score for Prostate Cancer/none	https://www.mdcalc.com/calc/2048/gleason-score-prostate-cancer	Diagnosis, Prognosis	Hematology and Oncology, Pathology, Urology	Cancer	gleason score for prostate cancer
3919	Global Initiative for Obstructive Lung Disease (GOLD) Criteria for COPD/none	https://www.mdcalc.com/calc/3919/global-initiative-obstructive-lung-disease-gold-criteria-copd	Prognosis	Critical Care, Emergency Medicine, Geriatrics, Internal Medicine, Pulmonology	Chronic Obstructive Pulmonary Disease	global initiative for obstructive lung disease gold criteria for copd
10538	Glucose Infusion Rate (GIR)/none	https://www.mdcalc.com/calc/10538/glucose-infusion-rate-gir	Formula	Clinical Nutrition, Endocrinology, Family Practice, Hospitalist Medicine, Internal Medicine, Pharmacy, Primary Care	Diabetes Mellitus, Hyperglycemia, Obesity, Hypoglycemia	glucose infusion rate gir
10033	GO-FAR (Good Outcome Following Attempted Resuscitation) Score	https://www.mdcalc.com/calc/10033/go-far-good-outcome-following-attempted-resuscitation-score	Prognosis	Cardiology, Critical Care, Critical Care (Neurologic), Emergency Medicine, Geriatrics, Hospitalist Medicine, Internal Medicine, Neurology, Palliative Care/Hospice, Rehabilitation Medicine	Any/All	go far good outcome following attempted resuscitation score
1099	GRACE ACS Risk and Mortality Calculator	https://www.mdcalc.com/calc/1099/grace-acs-risk-mortality-calculator	Prognosis	Cardiology, Emergency Medicine, Family Practice, Hospitalist Medicine, Internal Medicine, Primary Care	Acute Coronary Syndrome	grace acs risk and mortality calculator
10393	Graded Prognostic Assessment for Gastrointestinal Cancer (GI-GPA)/none	https://www.mdcalc.com/calc/10393/graded-prognostic-assessment-for-gastrointestinal-cancer-gigpa	Prognosis	Critical Care (Neurologic), Gastroenterology, Hematology and Oncology, Neurology, Neurosurgery, Pathology	Cancer, Gastric Cancer	graded prognostic assessment for gastrointestinal cancer gi gpa
10559	Grogan Staging System for Transthyretin Amyloid Cardiomyopathy (ATTR-CM)/none	https://www.mdcalc.com/calc/10559/grogan-staging-system-transthyretin-amyloid-cardiomyopathy-attr-cm	Prognosis	Cardiology, Family Practice, Hospitalist Medicine, Internal Medicine, Primary Care	Heart Failure, Cardiomyopathy, Amyloidosis	grogan staging system for transthyretin amyloid cardiomyopathy attr cm
2321	Groupe d'Etude des Lymphomes Folliculaires (GELF) Criteria/none	https://www.mdcalc.com/calc/2321/groupe-detude-des-lymphomes-folliculaires-gelf-criteria	Prognosis	Hematology and Oncology, Internal Medicine	Cancer, Chemotherapy, Hematologic Malignancy, Leukemia/Lymphoma	groupe d etude des lymphomes folliculaires gelf criteria
4038	Gupta Perioperative Risk for Myocardial Infarction or Cardiac Arrest (MICA)/none	https://www.mdcalc.com/calc/4038/gupta-perioperative-risk-myocardial-infarction-cardiac-arrest-mica	Prognosis	Cardiology, Oral and Maxillofacial Surgery, Surgery (Cardiothoracic), Surgery (General), Surgery (Plastic), Surgery (Vascular)	Acute Coronary Syndrome, Acute Pain, Appendicitis, Cholecystitis, Crohn's Disease, Fracture, Hernia, Inflammatory Bowel Disease, Melanoma	gupta perioperative risk for myocardial infarction or cardiac arrest mica
10199	Gupta Postoperative Pneumonia Risk/none	https://www.mdcalc.com/calc/10199/gupta-postoperative-pneumonia-risk	Prognosis	Anesthesiology, Family Practice, Hospitalist Medicine, Internal Medicine, Oral and Maxillofacial Surgery, Pulmonology, Surgery (Cardiothoracic), Surgery (General), Surgery (Plastic), Surgery (Trauma)	Pneumonia	gupta postoperative pneumonia risk
10193	Gupta Postoperative Respiratory Failure Risk/none	https://www.mdcalc.com/calc/10193/gupta-postoperative-respiratory-failure-risk	Prognosis	Anesthesiology, Critical Care, Family Practice, Hospitalist Medicine, Internal Medicine, Oral and Maxillofacial Surgery, Pulmonology, Surgery (Cardiothoracic), Surgery (General), Surgery (Plastic), Surgery (Trauma)	Respiratory Failure	gupta postoperative respiratory failure risk
3829	GWTG-Heart Failure Risk Score	https://www.mdcalc.com/calc/3829/gwtg-heart-failure-risk-score	Prognosis	Cardiology, Critical Care, Geriatrics, Hospitalist Medicine, Internal Medicine, Pulmonology	Heart Failure	gwtg heart failure risk score
10105	H2FPEF Score for Heart Failure with Preserved Ejection Fraction	https://www.mdcalc.com/calc/10105/h2fpef-score-for-heart-failure-with-preserved-ejection-fraction	Diagnosis	Cardiology, Hospitalist Medicine, Internal Medicine, Surgery (Cardiothoracic)	Heart Failure	h2fpef score for heart failure with preserved ejection fraction
10415	Hack’s Impairment Index (HII)/none	https://www.mdcalc.com/calc/10415/hacks-impairment-index-hii	Prognosis	Emergency Medicine, Hospitalist Medicine	Drug/Alcohol Use	hack s impairment index hii
10460	HACOR Score	https://www.mdcalc.com/calc/10460/hacor-score	Prognosis	Cardiology, Family Practice, Internal Medicine, Pulmonology	Acute Respiratory Distress Syndrome, Anemia, Asthma, Heart Failure, Idiopathic Pulmonary Fibrosis, Obstructive Sleep Apnea, Pneumonia, Pneumonitis, Pulmonary Embolism, Respiratory Failure, Chronic Obstructive Pulmonary Disease	hacor score
1843	Hamilton Anxiety Scale/none	https://www.mdcalc.com/calc/1843/hamilton-anxiety-scale	Diagnosis	Family Practice, Geriatrics, Internal Medicine, Primary Care, Psychiatry	Anxiety, Depression/Suicidality	hamilton anxiety scale
10043	Hamilton Depression Rating Scale (HAM-D)/none	https://www.mdcalc.com/calc/10043/hamilton-depression-rating-scale-hamd	Diagnosis, Treatment	Emergency Medicine, Family Practice, Geriatrics, Neurology, Primary Care	Anxiety, Depression/Suicidality, Drug/Alcohol Use	hamilton depression rating scale ham d
3286	Harmless Acute Pancreatitis Score (HAPS)	https://www.mdcalc.com/calc/3286/harmless-acute-pancreatitis-score-haps	Prognosis	Critical Care, Gastroenterology, Hepatology, Internal Medicine, Surgery (General)	Pancreatitis	harmless acute pancreatitis score haps
10069	Harvey-Bradshaw Index (HBI) for Crohn's Disease/none	https://www.mdcalc.com/calc/10069/harvey-bradshaw-index-hbi-crohns-disease	Prognosis	Gastroenterology	Inflammatory Bowel Disease, Crohn's Disease	harvey bradshaw index hbi for crohn s disease
807	HAS-BLED Score for Major Bleeding Risk/none	https://www.mdcalc.com/calc/807/has-bled-score-major-bleeding-risk	Prognosis, Treatment	Cardiology, Critical Care, Emergency Medicine, Family Practice, Geriatrics, Hematology and Oncology, Hospitalist Medicine, Internal Medicine, Neurology, Primary Care	Arrhythmia, Atrial Fibrillation, Bleeding/Hemorrhage, Gastrointestinal Bleeding, Stroke / Transient Ischemic Attack (TIA)	has bled score for major bleeding risk
2030	HAT (Hemorrhage After Thrombolysis) Score for Predicting Post-tPA Hemorrhage	https://www.mdcalc.com/calc/2030/hat-hemorrhage-thrombolysis-score-predicting-post-tpa-hemorrhage	Prognosis	Critical Care, Critical Care (Neurologic), Emergency Medicine, Hematology and Oncology, Hospitalist Medicine, Neurology, Neurosurgery, Radiology	Intracranial Hemorrhage, Stroke / Transient Ischemic Attack (TIA)	hat hemorrhage after thrombolysis score for predicting post tpa hemorrhage
10481	HCM Risk-SCD/none	https://www.mdcalc.com/calc/10481/hcm-risk-scd	Prognosis	Cardiology, Critical Care, Emergency Medicine, Hospitalist Medicine, Internal Medicine	Hypertrophic Cardiomyopathy	hcm risk scd
10463	HEADS-ED	https://www.mdcalc.com/calc/10463/heads-ed	Prognosis	Critical Care (Pediatric), Emergency Medicine, Family Practice, Hospitalist Medicine, Internal Medicine, Pediatrics, Psychiatry	Anxiety, Depression/Suicidality	heads ed
3975	HEART Pathway for Early Discharge in Acute Chest Pain	https://www.mdcalc.com/calc/3975/heart-pathway-early-discharge-acute-chest-pain	Diagnosis, Prognosis	Cardiology, Emergency Medicine	Acute Coronary Syndrome	heart pathway for early discharge in acute chest pain
1752	HEART Score for Major Cardiac Events	https://www.mdcalc.com/calc/1752/heart-score-major-cardiac-events	Diagnosis, Rule Out	Cardiology, Critical Care, Emergency Medicine, Hospitalist Medicine, Internal Medicine	Acute Coronary Syndrome	heart score for major cardiac events
3980	Hematopoietic Cell Transplantation-specific Comorbidity Index (HCT-CI)/none	https://www.mdcalc.com/calc/3980/hematopoietic-cell-transplantation-specific-comorbidity-index-hct-ci	Prognosis	Hematology and Oncology	Hematologic Malignancy	hematopoietic cell transplantation specific comorbidity index hct ci
1785	HEMORR₂HAGES Score for Major Bleeding Risk	https://www.mdcalc.com/calc/1785/hemorr2hages-score-major-bleeding-risk	Prognosis, Treatment	Cardiology, Critical Care, Emergency Medicine, Family Practice, Geriatrics, Hematology and Oncology, Hospitalist Medicine, Internal Medicine	Atrial Fibrillation, Bleeding/Hemorrhage, Intracranial Hemorrhage, Subarachnoid Hemorrhage, Stroke / Transient Ischemic Attack (TIA)	hemorr2hages score for major bleeding risk
4005	HERDOO2 Rule for Discontinuing Anticoagulation in Unprovoked VTE	https://www.mdcalc.com/calc/4005/herdoo2-rule-discontinuing-anticoagulation-unprovoked-vte	Prognosis	Emergency Medicine, Family Practice, Hematology and Oncology, Internal Medicine	Deep Venous Thrombosis, Pulmonary Embolism	herdoo2 rule for discontinuing anticoagulation in unprovoked vte
3918	Hestia Criteria for Outpatient Pulmonary Embolism Treatment	https://www.mdcalc.com/calc/3918/hestia-criteria-outpatient-pulmonary-embolism-treatment	Prognosis, Treatment	Cardiology, Critical Care, Emergency Medicine, Hematology and Oncology, Internal Medicine, Pulmonology, Surgery (Cardiothoracic), Surgery (Vascular)	Deep Venous Thrombosis, Pulmonary Embolism	hestia criteria for outpatient pulmonary embolism treatment
10642	HFA-ICOS Baseline Cardio-Oncology Risk Assessment for Anthracycline Chemotherapy	https://www.mdcalc.com/calc/10642/hfa-icos-baseline-cardio-oncology-risk-assessment-anthracycline-chemotherapy	Prognosis	Cardiology, Critical Care, Hematology and Oncology, Hospitalist Medicine, Internal Medicine, Pharmacy, Radiation Oncology	Congestive Heart Failure, Coronary Artery Disease, Heart Failure, Leukemia/Lymphoma, Cardiomyopathy	hfa icos baseline cardio oncology risk assessment for anthracycline chemotherapy
10645	HFA-ICOS Baseline Cardio-Oncology Risk Assessment for Combination Rapidly Accelerated Fibrosarcoma (RAF) and Mitogen-Activated Extracellular Signal-Regulated Kinase (MEK) Inhibitors	https://www.mdcalc.com/calc/10645/hfa-icos-baseline-cardio-oncology-risk-assessment-combination-rapidly-accelerated-fibrosarcoma-raf-mitogen-activated-extracellular-signal-regulated-kinase-mek-inhibitors	Prognosis	Cardiology, Critical Care, Dermatology, Endocrinology, Hematology and Oncology, Hospitalist Medicine, Internal Medicine, Pharmacy, Pulmonology, Radiation Oncology	Congestive Heart Failure, Coronary Artery Disease, Hypertension, Lung Cancer, Melanoma, Thyroid Cancer, Cardiomyopathy	hfa icos baseline cardio oncology risk assessment for combination rapidly accelerated fibrosarcoma raf and mitogen activated extracellular signal regulated kinase mek inhibitors
10643	HFA-ICOS Baseline Cardio-Oncology Risk Assessment for HER2-Targeted Therapies	https://www.mdcalc.com/calc/10643/hfa-icos-baseline-cardio-oncology-risk-assessment-her2-targeted-therapies	Prognosis	Cardiology, Critical Care, Hematology and Oncology, Hospitalist Medicine, Internal Medicine, Pharmacy, Radiation Oncology	Congestive Heart Failure, Coronary Artery Disease, Heart Failure, Leukemia/Lymphoma, Cardiomyopathy	hfa icos baseline cardio oncology risk assessment for her2 targeted therapies
10646	HFA-ICOS Baseline Cardio-Oncology Risk Assessment for Multi-Targeted Kinase Inhibitors for Chronic Myeloid Leukemia (CML)	https://www.mdcalc.com/calc/10646/hfa-icos-baseline-cardio-oncology-risk-assessment-multi-targeted-kinase-inhibitors-chronic-myeloid-leukaemia-cml	Prognosis	Cardiology, Critical Care, Hematology and Oncology, Hospitalist Medicine, Internal Medicine, Pharmacy, Radiation Oncology	Congestive Heart Failure, Coronary Artery Disease, Heart Failure, Hematologic Malignancy, Hypertension, Chronic Myeloid Leukemia, Leukemia/Lymphoma, Cardiomyopathy	hfa icos baseline cardio oncology risk assessment for multi targeted kinase inhibitors for chronic myeloid leukemia cml
10647	HFA-ICOS Baseline Cardio-Oncology Risk Assessment for Multiple Myeloma Therapies	https://www.mdcalc.com/calc/10647/hfa-icos-baseline-cardio-oncology-risk-assessment-multiple-myeloma-therapies	Prognosis	Cardiology, Critical Care, Hematology and Oncology, Hospitalist Medicine, Internal Medicine, Nephrology, Pharmacy, Radiation Oncology	Anemia, Congestive Heart Failure, Coronary Artery Disease, Heart Failure, Hematologic Malignancy, Multiple Myeloma, Cardiomyopathy, Amyloidosis	hfa icos baseline cardio oncology risk assessment for multiple myeloma therapies
10644	HFA-ICOS Baseline Cardio-Oncology Risk Assessment for VEGF Inhibitors/none	https://www.mdcalc.com/calc/10644/hfa-icos-baseline-cardio-oncology-risk-assessment-vegf-inhibitors	Prognosis	Cardiology, Critical Care, Gastroenterology, Hematology and Oncology, Hospitalist Medicine, Internal Medicine, Nephrology, Pharmacy, Radiation Oncology	Congestive Heart Failure, Coronary Artery Disease, Heart Failure, Hypertension, Cardiomyopathy	hfa icos baseline cardio oncology risk assessment for vegf inhibitors
4026	High-dose Insulin Euglycemia Therapy (HIET)/none	https://www.mdcalc.com/calc/4026/high-dose-insulin-euglycemia-therapy-hiet	Treatment	Emergency Medicine, Pharmacy, Toxicology	Ingestion/Overdose	high dose insulin euglycemia therapy hiet
10184	HINTS for Stroke in Acute Vestibular Syndrome	https://www.mdcalc.com/calc/10184/hints-stroke-acute-vestibular-syndrome	Diagnosis	Critical Care, Critical Care (Neurologic), Emergency Medicine, Neurology, Neurosurgery	Stroke / Transient Ischemic Attack (TIA)	hints for stroke in acute vestibular syndrome
10165	History and Electrocardiogram-only Manchester Acute Coronary Syndromes (HE-MACS)	https://www.mdcalc.com/calc/10165/history-electrocardiogram-manchester-acute-coronary-syndromes-macs	Diagnosis, Rule Out	Cardiology, Emergency Medicine	Acute Coronary Syndrome	history and electrocardiogram only manchester acute coronary syndromes he macs
1789	HIT Expert Probability (HEP) Score for Heparin-Induced Thrombocytopenia	https://www.mdcalc.com/calc/1789/hit-expert-probability-hep-score-heparin-induced-thrombocytopenia	Diagnosis	Critical Care, Emergency Medicine, Hematology and Oncology, Hospitalist Medicine, Internal Medicine	Thrombocytopenia	hit expert probability hep score for heparin induced thrombocytopenia
10518	HIV Incidence Risk Index for MSM (HIRI-MSM)	https://www.mdcalc.com/calc/10518/hiv-incidence-risk-index-hiri-msm	Prognosis	Critical Care, Emergency Medicine, Family Practice, Hospitalist Medicine, Infectious Disease, Internal Medicine, Primary Care	HIV/AIDS	hiv incidence risk index for msm hiri msm
780	HIV Needle Stick Risk Assessment Stratification Protocol (RASP)/none	https://www.mdcalc.com/calc/780/hiv-needle-stick-risk-assessment-stratification-protocol-rasp	Prognosis, Treatment	Critical Care, Emergency Medicine, Hospitalist Medicine, Infectious Disease, Internal Medicine	HIV/AIDS	hiv needle stick risk assessment stratification protocol rasp
10511	Ho Index	https://www.mdcalc.com/calc/10511/ho-index	Prognosis	Family Practice, Gastroenterology, Hospitalist Medicine, Internal Medicine, Primary Care	Ulcerative Colitis	ho index
3120	HOMA-IR (Homeostatic Model Assessment for Insulin Resistance)	https://www.mdcalc.com/calc/3120/homa-ir-homeostatic-model-assessment-insulin-resistance	Formula	Emergency Medicine, Family Practice, Gastroenterology, Hepatology, Internal Medicine, Primary Care	Diabetes Mellitus	homa ir homeostatic model assessment for insulin resistance
4062	Horowitz Index for Lung Function (P/F Ratio)/none	https://www.mdcalc.com/calc/4062/horowitz-index-lung-function-p-f-ratio	Diagnosis, Prognosis	Critical Care, Emergency Medicine, Hospitalist Medicine, Internal Medicine, Pulmonology, Surgery (General)	Coronavirus, Respiratory Failure	horowitz index for lung function p f ratio
10051	HOSPITAL Score for Readmissions	https://www.mdcalc.com/calc/10051/hospital-score-readmissions	Prognosis	Critical Care, Emergency Medicine, Family Practice, Geriatrics, Hospitalist Medicine, Internal Medicine, Primary Care	Any/All	hospital score for readmissions
10167	Hour-Specific Risk for Neonatal Hyperbilirubinemia	https://www.mdcalc.com/calc/10167/hour-specific-risk-neonatal-hyperbilirubinemia	Diagnosis, Prognosis	Critical Care (Neonatal), Hematology and Oncology, Hepatology, Hospitalist Medicine, Internal Medicine, Pediatrics	Neonatal Hyperbilirubinemia	hour specific risk for neonatal hyperbilirubinemia
10089	HScore for Reactive Hemophagocytic Syndrome	https://www.mdcalc.com/calc/10089/hscore-reactive-hemophagocytic-syndrome	Diagnosis	Allergy and Immunology, Critical Care, Critical Care (Pediatric), Hematology and Oncology, Rheumatology	Coronavirus	hscore for reactive hemophagocytic syndrome
10420	Humiliation, Afraid, Rape, Kick (HARK)	https://www.mdcalc.com/calc/10420/humiliation-afraid-rape-kick-hark	Prognosis	Critical Care, Emergency Medicine, Family Practice, Hospitalist Medicine, Internal Medicine, OB-Gyn	Public Health	humiliation afraid rape kick hark
404	Hunt & Hess Classification of Subarachnoid Hemorrhage/none	https://www.mdcalc.com/calc/404/hunt-hess-classification-subarachnoid-hemorrhage	Prognosis	Critical Care, Critical Care (Neurologic), Emergency Medicine, Hospitalist Medicine, Neurology, Neurosurgery, Surgery (General)	Intracranial Hemorrhage, Subarachnoid Hemorrhage, Stroke / Transient Ischemic Attack (TIA)	hunt hess classification of subarachnoid hemorrhage
10417	Hurt, Insult, Threaten, Scream (HITS) Score	https://www.mdcalc.com/calc/10417/hurt-insult-threaten-scream-hits-score	Prognosis	Critical Care, Emergency Medicine, Family Practice, Hospitalist Medicine, Internal Medicine, OB-Gyn	Public Health	hurt insult threaten scream hits score
10080	Hydroxychloroquine (Plaquenil) Dosing Calculator/none	https://www.mdcalc.com/calc/10080/hydroxychloroquine-plaquenil-dosing-calculator	Formula	Ophthalmology, Pharmacy, Rheumatology	Coronavirus, Rheumatoid Arthritis	hydroxychloroquine plaquenil dosing calculator
4031	Hypoglycemia Risk Score	https://www.mdcalc.com/calc/4031/hypoglycemia-risk-score	Prognosis	Emergency Medicine, Endocrinology, Family Practice, Hospitalist Medicine, Internal Medicine	Diabetes Mellitus	hypoglycemia risk score
10482	Hypothermia Outcome Prediction after ECLS (HOPE) Score	https://www.mdcalc.com/calc/10482/hypothermia-outcome-prediction-after-ecls-hope-score	Prognosis	Cardiology, Critical Care, Emergency Medicine, Hospitalist Medicine, Internal Medicine	Arrhythmia, Heart Failure, Cardiac Arrest	hypothermia outcome prediction after ecls hope score
68	Ideal Body Weight and Adjusted Body Weight/none	https://www.mdcalc.com/calc/68/ideal-body-weight-adjusted-body-weight	Formula	Critical Care, Emergency Medicine, Endocrinology, Geriatrics, Hospitalist Medicine, Internal Medicine, Pediatrics, Pharmacy, Primary Care, Pulmonology	Diabetes Mellitus, Hypertension, Obesity	ideal body weight and adjusted body weight
3008	IMDC (International Metastatic RCC Database Consortium) Risk Model for Metastatic Renal Cell Carcinoma/none	https://www.mdcalc.com/calc/3008/imdc-international-metastatic-rcc-database-consortium-risk-model-metastatic-renal-cell-carcinoma	Prognosis	Hematology and Oncology, Hospitalist Medicine, Internal Medicine, Nephrology, Urology	Chemotherapy, Renal Cell Carcinoma	imdc international metastatic rcc database consortium risk model for metastatic renal cell carcinoma
10635	Immune Effector Cell Encephalopathy (ICE) Score/none	https://www.mdcalc.com/calc/10635/immune-effector-cell-encephalopathy-ice-score	Prognosis	Allergy and Immunology, Critical Care, Critical Care (Neurologic), Hematology and Oncology, Neurology	Hematologic Malignancy, Cytokine Release Syndrome, Immune Effector Cell-Associated Neurotoxicity Syndrome (ICANS)	immune effector cell encephalopathy ice score
10636	Immune Effector Cell-Associated Neurotoxicity Syndrome (ICANS) Consensus Grading for Adults/none	https://www.mdcalc.com/calc/10636/immune-effector-cell-associated-neurotoxicity-syndrome-icans-consensus-grading-adults	Prognosis	Allergy and Immunology, Critical Care, Critical Care (Neurologic), Hematology and Oncology, Neurology	Hematologic Malignancy, Cytokine Release Syndrome, Immune Effector Cell-Associated Neurotoxicity Syndrome (ICANS)	immune effector cell associated neurotoxicity syndrome icans consensus grading for adults
10377	Immune-Related Adverse Events for Endocrine Toxicities - Diabetes Mellitus/none	https://www.mdcalc.com/calc/10377/immune-related-adverse-events-endocrine-toxicities-diabetes-mellitus	Diagnosis, Prognosis	Allergy and Immunology, Endocrinology, Hospitalist Medicine, Internal Medicine	Diabetes Mellitus, Hyperglycemia	immune related adverse events for endocrine toxicities diabetes mellitus
10382	Immune-Related Adverse Events for Endocrine Toxicities - Hypothyroidism/none	https://www.mdcalc.com/calc/10382/immune-related-adverse-events-endocrine-toxicities-hypothyroidism	Diagnosis, Prognosis	Allergy and Immunology, Endocrinology, Hospitalist Medicine, Internal Medicine	Hypothyroidism	immune related adverse events for endocrine toxicities hypothyroidism
10245	Immune-Related Adverse Events for GI Toxicity - Colitis/none	https://www.mdcalc.com/calc/10245/immune-related-adverse-events-gi-toxicity-colitis	Diagnosis, Prognosis	Gastroenterology, Hematology and Oncology, Hospitalist Medicine, Internal Medicine, Surgery (General)	Colitis	immune related adverse events for gi toxicity colitis
10389	Immune-Related Adverse Events for GI Toxicity - Hepatitis/none	https://www.mdcalc.com/calc/10389/immune-related-adverse-events-gi-toxicity-hepatitis	Diagnosis, Prognosis	Allergy and Immunology, Gastroenterology, Hepatology, Hospitalist Medicine, Internal Medicine	Hepatitis	immune related adverse events for gi toxicity hepatitis
10383	Immune-Related Adverse Events for Lung Toxicity - Pneumonitis/none	https://www.mdcalc.com/calc/10383/immune-related-adverse-events-lung-toxicity-pneumonitis	Diagnosis, Prognosis	Allergy and Immunology, Hospitalist Medicine, Internal Medicine, Pulmonology	Pneumonitis	immune related adverse events for lung toxicity pneumonitis
10378	Immune-Related Adverse Events for Renal Toxicities - Nephritis/none	https://www.mdcalc.com/calc/10378/immune-related-adverse-events-renal-toxicities-nephritis	Diagnosis, Prognosis	Allergy and Immunology, Hospitalist Medicine, Internal Medicine, Nephrology	Nephritis	immune related adverse events for renal toxicities nephritis
3401	Immunization Schedule Calculator/none	https://www.mdcalc.com/calc/3401/immunization-schedule-calculator	Treatment	Allergy and Immunology, Family Practice, Geriatrics, Internal Medicine, Pediatrics, Primary Care	Public Health	immunization schedule calculator
10014	IMPACT Score for Outcomes in Head Injury/none	https://www.mdcalc.com/calc/10014/impact-score-outcomes-head-injury	Prognosis	Critical Care (Neurologic), Emergency Medicine, Neurology, Neurosurgery, Surgery (Trauma)	Trauma	impact score for outcomes in head injury
10498	IMPEDE-VTE/none	https://www.mdcalc.com/calc/10498/impede-vte	Prognosis	Cardiology, Critical Care, Emergency Medicine, Family Practice, Hematology and Oncology, Hospitalist Medicine, Internal Medicine, Primary Care, Pulmonology	Deep Venous Thrombosis, Multiple Myeloma, Pulmonary Embolism	impede vte
10465	IMPROVE Bleeding Risk Score	https://www.mdcalc.com/calc/10465/improve-bleeding-risk-score	Prognosis	Critical Care, Emergency Medicine, Hematology and Oncology, Hospitalist Medicine, Internal Medicine, Pulmonology	Deep Venous Thrombosis, Pulmonary Embolism, Venous Thromboembolism	improve bleeding risk score
10349	IMPROVE Risk Score for Venous Thromboembolism (VTE)	https://www.mdcalc.com/calc/10349/improve-risk-score-venous-thromboembolism-vte	Prognosis	Cardiology, Critical Care, Emergency Medicine, Family Practice, Hospitalist Medicine, Primary Care, Pulmonology, Surgery (Vascular)	Acute Coronary Syndrome, Deep Venous Thrombosis, Pulmonary Embolism, Thrombophilia, Venous Thromboembolism	improve risk score for venous thromboembolism vte
10350	IMPROVEDD Risk Score for Venous Thromboembolism (VTE)	https://www.mdcalc.com/calc/10350/improvedd-risk-score-venous-thromboembolism-vte	Prognosis	Cardiology, Critical Care, Emergency Medicine, Family Practice, Hospitalist Medicine, Primary Care, Pulmonology, Surgery (Vascular)	Acute Coronary Syndrome, Deep Venous Thrombosis, Pulmonary Embolism, Thrombophilia, Venous Thromboembolism	improvedd risk score for venous thromboembolism vte
10497	Index of Severity for Eosinophilic Esophagitis (I-SEE)/none	https://www.mdcalc.com/calc/10497/index-severity-eosinophilic-esophagitis-i-see	Prognosis	Allergy and Immunology, Emergency Medicine, Family Practice, Gastroenterology, Hospitalist Medicine, Internal Medicine, Primary Care	Eosinophilic Esophagitis	index of severity for eosinophilic esophagitis i see
10100	Indian Takayasu Clinical Activity Score (ITAS2010)	https://www.mdcalc.com/calc/10100/indian-takayasu-clinical-activity-score-itas2010	Diagnosis	Cardiology, Hospitalist Medicine, Internal Medicine, Surgery (Cardiothoracic)	Heart Failure, Stroke / Transient Ischemic Attack (TIA)	indian takayasu clinical activity score itas2010
10444	Indications for Paxlovid/none	https://www.mdcalc.com/calc/10444/indications-paxlovid-prescribing	Treatment	Critical Care, Emergency Medicine, Family Practice, Infectious Disease, Internal Medicine, Pediatrics, Pharmacy, Primary Care, Pulmonology	Coronavirus	indications for paxlovid
10589	Infant Scalp Score	https://www.mdcalc.com/calc/10589/infant-scalp-score	Prognosis	Critical Care (Neurologic), Critical Care (Pediatric), Emergency Medicine, Family Practice, Internal Medicine, Neurology, Neurosurgery, Pediatrics, Primary Care, Surgery (Trauma)	Bleeding/Hemorrhage, Fracture, Intracranial Hemorrhage, Trauma, Traumatic Brain Injury	infant scalp score
3121	Infective Endocarditis (IE) Mortality Risk Score/none	https://www.mdcalc.com/calc/3121/infective-endocarditis-ie-mortality-risk-score	Prognosis	Cardiology, Critical Care, Emergency Medicine, Infectious Disease, Internal Medicine, Surgery (Cardiothoracic), Surgery (General)	Endocarditis	infective endocarditis ie mortality risk score
1239	Injury Severity Score (ISS)	https://www.mdcalc.com/calc/1239/injury-severity-score-iss	Prognosis, Formula	Critical Care, Emergency Medicine, Surgery (General), Surgery (Trauma)	Trauma	injury severity score iss
10225	INTERCHEST Clinical Prediction Rule for Chest Pain in Primary Care	https://www.mdcalc.com/calc/10225/interchest-clinical-prediction-rule-chest-pain-primary-care	Diagnosis	Cardiology, Family Practice, Internal Medicine, Primary Care	Coronary Artery Disease	interchest clinical prediction rule for chest pain in primary care
10579	International Consensus Classification (ICC) Diagnostic Criteria for Primary Myelofibrosis (PMF)/none	https://www.mdcalc.com/calc/10579/international-consensus-classification-icc-diagnostic-criteria-primary-myelofibrosis-pmf	Prognosis	Hematology and Oncology, Hospitalist Medicine, Internal Medicine, Pathology, Primary Care	Anemia, Hematologic Malignancy, Thrombocytopenia, Myelofibrosis, Pancytopenia	international consensus classification icc diagnostic criteria for primary myelofibrosis pmf
10556	International Consensus Classification (ICC) Diagnostic Criteria for Systemic Mastocytosis/none	https://www.mdcalc.com/calc/10556/international-consensus-classification-icc-diagnostic-criteria-systemic-mastocytosis	Diagnosis	Allergy and Immunology, Dermatology, Family Practice, Internal Medicine, Primary Care	Asthma, Autoimmune Disorders, Osteoporosis, Systemic Mastocytosis, Anaphylaxis	international consensus classification icc diagnostic criteria for systemic mastocytosis
10522	International Diabetes Federation-Diabetes and Ramadan Alliance (IDF-DAR) Fasting Risk Assessment	https://www.mdcalc.com/calc/10522/international-diabetes-federation-diabetes-ramadan-alliance-idf-dar-fasting-risk-assessment	Prognosis	Clinical Nutrition, Endocrinology, Family Practice, Hospitalist Medicine, Internal Medicine, Primary Care	Diabetes Mellitus, Hyperglycemia, Obesity, Hypoglycemia	international diabetes federation diabetes and ramadan alliance idf dar fasting risk assessment
10533	International IgA Nephropathy Prediction Tool/none	https://www.mdcalc.com/calc/10533/international-iga-nephropathy-prediction-tool	Prognosis	Critical Care, Family Practice, Hospitalist Medicine, Internal Medicine, Primary Care	Acute Kidney Injury, Autoimmune Disorders, Chronic Kidney Disease, Renal Failure, Nephropathy	international iga nephropathy prediction tool
10517	International Ovarian Tumor Analysis (IOTA) Simple Rules Risk Assessment	https://www.mdcalc.com/calc/10517/international-ovarian-tumor-analysis-iota-simple-rules-risk-assessment	Prognosis	Family Practice, Hematology and Oncology, Hospitalist Medicine, Internal Medicine, OB-Gyn, Primary Care, Surgery (General)	Cancer, Ovarian Cancer	international ovarian tumor analysis iota simple rules risk assessment
4054	International Prognostic Index for Chronic Lymphocytic Leukemia (CLL-IPI)/none	https://www.mdcalc.com/calc/4054/international-prognostic-index-chronic-lymphocytic-leukemia-cll-ipi	Prognosis	Hematology and Oncology	Cancer	international prognostic index for chronic lymphocytic leukemia cll ipi
3936	International Prognostic Index for Diffuse Large B-cell Lymphoma (IPI and R-IPI)/none	https://www.mdcalc.com/calc/3936/international-prognostic-index-diffuse-large-b-cell-lymphoma-ipi-r-ipi	Prognosis	Hematology and Oncology, Palliative Care/Hospice	Cancer, Hematologic Malignancy, Leukemia/Lymphoma	international prognostic index for diffuse large b cell lymphoma ipi and r ipi
10565	International Prognostic Score for Asymptomatic Early-stage CLL (IPS-E)/none	https://www.mdcalc.com/calc/10565/international-prognostic-score-asymptomatic-early-stage-cll-ips-e	Prognosis	Family Practice, Hematology and Oncology, Hospitalist Medicine, Internal Medicine	Anemia, Leukemia/Lymphoma	international prognostic score for asymptomatic early stage cll ips e
10154	International Working Group (IWG) 2 Criteria for Alzheimer's Disease Diagnosis/none	https://www.mdcalc.com/calc/10154/international-working-group-iwg-2-criteria-alzheimers-disease-diagnosis	Diagnosis	Geriatrics, Hospitalist Medicine, Internal Medicine, Neurology, Palliative Care/Hospice, Psychiatry	Alzheimer's Disease, Dementia	international working group iwg 2 criteria for alzheimer s disease diagnosis
402	Intracerebral Hemorrhage (ICH) Score	https://www.mdcalc.com/calc/402/intracerebral-hemorrhage-ich-score	Prognosis	Critical Care, Critical Care (Neurologic), Emergency Medicine, Hospitalist Medicine, Neurology, Neurosurgery, Radiology, Surgery (General), Surgery (Trauma)	Intracranial Hemorrhage, Subarachnoid Hemorrhage, Stroke / Transient Ischemic Attack (TIA)	intracerebral hemorrhage ich score
4025	Intraoperative Fluid Dosing in Adult Patients/none	https://www.mdcalc.com/calc/4025/intraoperative-fluid-dosing-adult-patients	Treatment	Anesthesiology, Critical Care, Pharmacy, Surgery (General)	Any/All	intraoperative fluid dosing in adult patients
10004	Intrauterine RBC Transfusion Dosage/none	https://www.mdcalc.com/calc/10004/intrauterine-rbc-transfusion-dosage	Treatment, Formula	Critical Care (Neonatal), Hematology and Oncology, OB-Gyn, Pathology, Pharmacy, Transfusion Medicine	Anemia, Pregnancy	intrauterine rbc transfusion dosage
10203	ISTH Criteria for Disseminated Intravascular Coagulation (DIC)	https://www.mdcalc.com/calc/10203/isth-criteria-disseminated-intravascular-coagulation-dic	Diagnosis	Cardiology, Hematology and Oncology, Hospitalist Medicine, Internal Medicine, Surgery (Cardiothoracic)	Bleeding/Hemorrhage, Coronavirus, Thrombocytopenia	isth criteria for disseminated intravascular coagulation dic
10580	ISTH-SCC Bleeding Assessment Tool	https://www.mdcalc.com/calc/10580/isth-scc-bleeding-assessment-tool	Prognosis	Dermatology, Emergency Medicine, Family Practice, Hematology and Oncology, Hospitalist Medicine, Internal Medicine, Pediatric Subspecialty, Pediatrics, Primary Care	Bleeding/Hemorrhage, Inherited Bleeding Disorders	isth scc bleeding assessment tool
10290	IV Drip Rate Calculator/none	https://www.mdcalc.com/calc/10290/iv-drip-rate-calculator	Formula	Critical Care, Emergency Medicine, Hospitalist Medicine, Internal Medicine	Coronavirus	iv drip rate calculator
4027	Jones Criteria for Acute Rheumatic Fever Diagnosis/none	https://www.mdcalc.com/calc/4027/jones-criteria-acute-rheumatic-fever-diagnosis	Diagnosis	Cardiology, Emergency Medicine, Family Practice, Hospitalist Medicine, Infectious Disease, Internal Medicine, Neurology, Primary Care, Rheumatology	Acute Pain, Atrial Fibrillation, Autoimmune Disorders, Endocarditis, Heart Failure, Strep Pharyngitis, Stroke / Transient Ischemic Attack (TIA)	jones criteria for acute rheumatic fever diagnosis
3168	Karnofsky Performance Status Scale/none	https://www.mdcalc.com/calc/3168/karnofsky-performance-status-scale	Prognosis	Hematology and Oncology, Hospitalist Medicine, Internal Medicine, Palliative Care/Hospice, Radiation Oncology	Chemotherapy	karnofsky performance status scale
3819	Kawasaki Disease Diagnostic Criteria/none	https://www.mdcalc.com/calc/3819/kawasaki-disease-diagnostic-criteria	Diagnosis	Allergy and Immunology, Cardiology, Endocrinology, Infectious Disease, Internal Medicine, Pediatrics	Kawasaki Disease	kawasaki disease diagnostic criteria
3315	Khorana Risk Score for Venous Thromboembolism in Cancer Patients	https://www.mdcalc.com/calc/3315/khorana-risk-score-venous-thromboembolism-cancer-patients	Prognosis	Hematology and Oncology, Hospitalist Medicine, Internal Medicine, Pulmonology, Radiation Oncology	Chemotherapy, Deep Venous Thrombosis, Pulmonary Embolism	khorana risk score for venous thromboembolism in cancer patients
10045	Kidney Failure Risk Calculator	https://www.mdcalc.com/calc/10045/kidney-failure-risk-calculator	Prognosis	Nephrology	Chronic Kidney Disease, Renal Failure	kidney failure risk calculator
3990	Killip Classification for Heart Failure	https://www.mdcalc.com/calc/3990/killip-classification-heart-failure	Prognosis	Cardiology, Emergency Medicine	Acute Coronary Syndrome, Heart Failure	killip classification for heart failure
10191	Kinetic Estimated Glomerular Filtration Rate (keGFR)/none	https://www.mdcalc.com/calc/10191/kinetic-estimated-glomerular-filtration-rate-kegfr	Formula	Hospitalist Medicine, Internal Medicine, Nephrology	Acute Kidney Injury, Renal Failure	kinetic estimated glomerular filtration rate kegfr
532	King's College Criteria for Acetaminophen Toxicity	https://www.mdcalc.com/calc/532/kings-college-criteria-acetaminophen-toxicity	Prognosis	Critical Care, Emergency Medicine, Gastroenterology, Hepatology, Hospitalist Medicine, Internal Medicine, Surgery (General), Toxicology	Chronic Liver Disease, Hepatitis, Ingestion/Overdose	king s college criteria for acetaminophen toxicity
1817	Kocher Criteria for Septic Arthritis	https://www.mdcalc.com/calc/1817/kocher-criteria-septic-arthritis	Diagnosis	Emergency Medicine, Infectious Disease, Orthopedics, Pediatric Subspecialty, Pediatrics	Acute Pain, Septic Arthritis, Transient Synovitis	kocher criteria for septic arthritis
2141	Kruis Score for Diagnosis of Irritable Bowel Syndrome (IBS)/none	https://www.mdcalc.com/calc/2141/kruis-score-diagnosis-irritable-bowel-syndrome-ibs	Diagnosis	Family Practice, Gastroenterology, Internal Medicine, Primary Care	Anxiety, Irritable Bowel Syndrome	kruis score for diagnosis of irritable bowel syndrome ibs
3904	Kt/V for Dialysis Adequacy/none	https://www.mdcalc.com/calc/3904/kt-v-dialysis-adequacy	Formula	Critical Care, Emergency Medicine, Internal Medicine, Nephrology	Renal Failure	kt v for dialysis adequacy
3805	LACE Index for Readmission	https://www.mdcalc.com/calc/3805/lace-index-readmission	Prognosis	Cardiology, Emergency Medicine, Internal Medicine, Pulmonology	Heart Failure	lace index for readmission
3176	Lansky Play-Performance Scale for Pediatric Functional Status/none	https://www.mdcalc.com/calc/3176/lansky-play-performance-scale-pediatric-functional-status	Prognosis	Hematology and Oncology, Hospitalist Medicine, Internal Medicine, Palliative Care/Hospice, Pediatrics, Radiation Oncology	Chemotherapy	lansky play performance scale for pediatric functional status
70	LDL Calculated/none	https://www.mdcalc.com/calc/70/ldl-calculated	Formula	Cardiology, Endocrinology, Family Practice, Hospitalist Medicine, Internal Medicine, Primary Care	Acute Coronary Syndrome, Dyslipidemia	ldl calculated
10023	Leiden Clinical Prediction Rule for Undifferentiated Arthritis	https://www.mdcalc.com/calc/10023/leiden-clinical-prediction-rule-undifferentiated-arthritis	Diagnosis	Family Practice, Internal Medicine, Orthopedics, Rheumatology	Acute Pain, Chronic Pain, Rheumatoid Arthritis	leiden clinical prediction rule for undifferentiated arthritis
4010	LENT Prognostic Score for Malignant Pleural Effusion	https://www.mdcalc.com/calc/4010/lent-prognostic-score-malignant-pleural-effusion	Prognosis	Critical Care, Hematology and Oncology, Pulmonology, Radiology, Surgery (Cardiothoracic)	Cancer, Pleural Effusion	lent prognostic score for malignant pleural effusion
10063	Licurse Score for Renal Ultrasound	https://www.mdcalc.com/calc/10063/licurse-score-renal-ultrasound	Prognosis	Hospitalist Medicine, Internal Medicine, Nephrology, Urology	Acute Kidney Injury	licurse score for renal ultrasound
797	Light's Criteria for Exudative Effusions	https://www.mdcalc.com/calc/797/lights-criteria-exudative-effusions	Diagnosis	Cardiology, Critical Care, Emergency Medicine, Family Practice, Hematology and Oncology, Hospitalist Medicine, Infectious Disease, Internal Medicine, Primary Care, Pulmonology	Chemotherapy, Chronic Liver Disease, Coronavirus, Heart Failure, Pleural Effusion, Pneumonia, Pulmonary Embolism	light s criteria for exudative effusions
2024	Lille Model for Alcoholic Hepatitis/none	https://www.mdcalc.com/calc/2024/lille-model-alcoholic-hepatitis	Prognosis, Treatment	Critical Care, Gastroenterology, Hepatology, Hospitalist Medicine, Internal Medicine, Toxicology	Drug/Alcohol Use, Chronic Liver Disease, Hepatitis	lille model for alcoholic hepatitis
10052	Liver Decompensation Risk after Hepatectomy for Hepatocellular Carcinoma (HCC)/none	https://www.mdcalc.com/calc/10052/liver-decompensation-risk-hepatectomy-hepatocellular-carcinoma-hcc	Algorithm, Prognosis	Gastroenterology, Hematology and Oncology, Hepatology, Surgery (General)	Chronic Liver Disease, Hepatocellular Carcinoma	liver decompensation risk after hepatectomy for hepatocellular carcinoma hcc
10205	Local Anesthetic Dosing Calculator/none	https://www.mdcalc.com/calc/10205/local-anesthetic-dosing-calculator	Treatment	Anesthesiology, Critical Care, Emergency Medicine, Pain Management, Pharmacy, Surgery (General), Toxicology	Acute Pain	local anesthetic dosing calculator
4061	Los Angeles (LA) Grading of Esophagitis/none	https://www.mdcalc.com/calc/4061/los-angeles-la-grading-esophagitis	Prognosis	Gastroenterology	Gastroesophageal Reflux Disease	los angeles la grading of esophagitis
3959	Los Angeles Motor Scale (LAMS)	https://www.mdcalc.com/calc/3959/los-angeles-motor-scale-lams	Diagnosis, Rule Out	Emergency Medicine, Neurology	Stroke / Transient Ischemic Attack (TIA)	los angeles motor scale lams
1734	LRINEC Score for Necrotizing Soft Tissue Infection	https://www.mdcalc.com/calc/1734/lrinec-score-necrotizing-soft-tissue-infection	Diagnosis	Critical Care, Emergency Medicine, Hospitalist Medicine, Infectious Disease, Internal Medicine, Orthopedics, Podiatry, Surgery (General)	Acute Pain, Cellulitis/Abscess	lrinec score for necrotizing soft tissue infection
10281	Lung Injury Prediction Score (LIPS)/none	https://www.mdcalc.com/calc/10281/lung-injury-prediction-score-lips	Prognosis	Critical Care, Emergency Medicine, Hospitalist Medicine, Infectious Disease, Internal Medicine, Pulmonology	Coronavirus, Pneumonia, Respiratory Failure	lung injury prediction score lips
10476	MACOCHA Score	https://www.mdcalc.com/calc/10476/macocha-score	Prognosis	Critical Care, Hospitalist Medicine, Internal Medicine, Pulmonology	Acute Respiratory Distress Syndrome, Obstructive Sleep Apnea, Respiratory Failure	macocha score
56	Maddrey's Discriminant Function for Alcoholic Hepatitis	https://www.mdcalc.com/calc/56/maddreys-discriminant-function-alcoholic-hepatitis	Prognosis, Treatment	Critical Care, Emergency Medicine, Gastroenterology, Hepatology, Hospitalist Medicine, Internal Medicine, Toxicology	Drug/Alcohol Use, Chronic Liver Disease, Hepatitis	maddrey s discriminant function for alcoholic hepatitis
3803	MAGGIC Risk Calculator for Heart Failure	https://www.mdcalc.com/calc/3803/maggic-risk-calculator-heart-failure	Prognosis	Cardiology	Heart Failure	maggic risk calculator for heart failure
72	Maintenance Fluids Calculations/none	https://www.mdcalc.com/calc/72/maintenance-fluids-calculations	Treatment, Formula	Cardiology, Critical Care, Emergency Medicine, Endocrinology, Hospitalist Medicine, Internal Medicine, Nephrology, Pediatrics	Bleeding/Hemorrhage, Burns, Dehydration, Hyperglycemia, Gastrointestinal Bleeding, Pancreatitis, Renal Failure	maintenance fluids calculations
1844	Major Depression Index (MDI)	https://www.mdcalc.com/calc/1844/major-depression-index-mdi	Diagnosis	Family Practice, Internal Medicine, Primary Care, Psychiatry	Depression/Suicidality	major depression index mdi
10190	Malnutrition Universal Screening Tool (MUST)	https://www.mdcalc.com/calc/10190/malnutrition-universal-screening-tool-must	Diagnosis	Critical Care, Emergency Medicine, Family Practice, Geriatrics, Hospitalist Medicine, Internal Medicine, Primary Care, Surgery (General)	Malnutrition	malnutrition universal screening tool must
10539	MALT Lymphoma Prognostic Index (MALT-IPI)/none	https://www.mdcalc.com/calc/10539/malt-lymphoma-prognostic-idex-malt-ipi	Prognosis	Family Practice, Gastroenterology, Hematology and Oncology, Hospitalist Medicine, Internal Medicine, Palliative Care/Hospice, Pathology, Primary Care, Radiation Oncology	Autoimmune Disorders, Cancer, Hematologic Malignancy, Leukemia/Lymphoma	malt lymphoma prognostic index malt ipi
2142	Manchester Score for Prognosis in Small Cell Lung Cancer/none	https://www.mdcalc.com/calc/2142/manchester-score-prognosis-small-cell-lung-cancer	Prognosis, Treatment	Hematology and Oncology, Palliative Care/Hospice, Pulmonology	Cancer, Chemotherapy, Lung Cancer	manchester score for prognosis in small cell lung cancer
549	Mangled Extremity Severity Score (MESS)	https://www.mdcalc.com/calc/549/mangled-extremity-severity-score-mess-score	Prognosis, Treatment	Critical Care, Emergency Medicine, Orthopedics, Surgery (General), Surgery (Trauma)	Trauma	mangled extremity severity score mess
3167	Manning Criteria for Diagnosis of Irritable Bowel Syndrome (IBS)	https://www.mdcalc.com/calc/3167/manning-criteria-diagnosis-irritable-bowel-syndrome-ibs	Diagnosis	Family Practice, Gastroenterology, Internal Medicine, Primary Care	Anxiety, Irritable Bowel Syndrome	manning criteria for diagnosis of irritable bowel syndrome ibs
4053	Mantle Cell Lymphoma International Prognostic Index (MIPI)/none	https://www.mdcalc.com/calc/4053/mantle-cell-lymphoma-international-prognostic-index-mipi	Prognosis	Hematology and Oncology	Cancer, Hematologic Malignancy, Leukemia/Lymphoma	mantle cell lymphoma international prognostic index mipi
4022	Marburg Heart Score (MHS)	https://www.mdcalc.com/calc/4022/marburg-heart-score-mhs	Diagnosis, Rule Out	Cardiology, Family Practice, Internal Medicine, Primary Care	Acute Coronary Syndrome	marburg heart score mhs
3913	MASCC Risk Index for Febrile Neutropenia	https://www.mdcalc.com/calc/3913/mascc-risk-index-febrile-neutropenia	Diagnosis, Prognosis	Critical Care, Emergency Medicine, Family Practice, Hematology and Oncology, Infectious Disease, Internal Medicine	HIV/AIDS, Chronic Myeloid Leukemia, Sepsis	mascc risk index for febrile neutropenia
10010	Maternal-Fetal Hemorrhage Rh(D) Immune Globulin Dosage/none	https://www.mdcalc.com/calc/10010/maternal-fetal-hemorrhage-rhd-immune-globulin-dosage	Treatment, Formula	Hematology and Oncology, OB-Gyn, Pathology, Pharmacy, Transfusion Medicine	Anemia, Bleeding/Hemorrhage	maternal fetal hemorrhage rh d immune globulin dosage
3905	Maximum Allowable Blood Loss (ABL) Without Transfusion/none	https://www.mdcalc.com/calc/3905/maximum-allowable-blood-loss-abl-without-transfusion	Formula	Anesthesiology, Critical Care, Surgery (General)	Anemia, Trauma	maximum allowable blood loss abl without transfusion
10557	Mayo Alliance Prognostic System (MAPS) Score/none	https://www.mdcalc.com/calc/10557/mayo-alliance-prognostic-system-maps-score	Prognosis	Allergy and Immunology, Dermatology, Family Practice, Internal Medicine, Primary Care	Asthma, Autoimmune Disorders, Osteoporosis, Systemic Mastocytosis, Anaphylaxis	mayo alliance prognostic system maps score
3675	Mayo Score/Disease Activity Index (DAI) for Ulcerative Colitis/none	https://www.mdcalc.com/calc/3675/mayo-score-disease-activity-index-dai-ulcerative-colitis	Prognosis	Gastroenterology, Internal Medicine, Surgery (General)	Autoimmune Disorders, Colitis, Gastroenteritis, Inflammatory Bowel Disease, Gastrointestinal Bleeding	mayo score disease activity index dai for ulcerative colitis
10162	McDonald Criteria for Multiple Sclerosis (2017 Revision)	https://www.mdcalc.com/calc/10162/mcdonald-criteria-multiple-sclerosis-2017-revision	Diagnosis	Neurology, Radiology	Multiple Sclerosis	mcdonald criteria for multiple sclerosis 2017 revision
4017	McMahon Score for Rhabdomyolysis	https://www.mdcalc.com/calc/4017/mcmahon-score-rhabdomyolysis	Prognosis	Emergency Medicine, Nephrology	Renal Failure	mcmahon score for rhabdomyolysis
76	MDRD GFR Equation/none	https://www.mdcalc.com/calc/76/mdrd-gfr-equation	Formula	Critical Care, Endocrinology, Family Practice, Geriatrics, Hospitalist Medicine, Internal Medicine, Nephrology, Pharmacy, Primary Care, Radiology	Chronic Kidney Disease, Diabetes Mellitus, Renal Failure	mdrd gfr equation
74	Mean Arterial Pressure (MAP)/none	https://www.mdcalc.com/calc/74/mean-arterial-pressure-map	Treatment, Formula	Anesthesiology, Cardiology, Critical Care, Critical Care (Neonatal), Critical Care (Neurologic), Critical Care (Pediatric), Emergency Medicine, Hospitalist Medicine, Internal Medicine, Surgery (Trauma)	Bleeding/Hemorrhage, Hypertension, Intracranial Hemorrhage, Sepsis, Subarachnoid Hemorrhage, Trauma	mean arterial pressure map
10582	Medication Regimen Complexity-Intensive Care Unit (MRC-ICU) Score/none	https://www.mdcalc.com/calc/10582/medication-regimen-complexity-icu-mrc-icu-score	Prognosis	Critical Care, Critical Care (Neurologic), Hospitalist Medicine, Internal Medicine, Pharmacy	Any/All	medication regimen complexity intensive care unit mrc icu score
10087	Mehran Score for Post-PCI Contrast Nephropathy	https://www.mdcalc.com/calc/10087/mehran-score-post-pci-contrast-nephropathy	Prognosis	Cardiology, Hospitalist Medicine, Internal Medicine, Nephrology, Radiology	Acute Kidney Injury, Chronic Kidney Disease, Renal Failure	mehran score for post pci contrast nephropathy
3007	Mekhail Extension of the Motzer Score/none	https://www.mdcalc.com/calc/3007/mekhail-extension-motzer-score	Prognosis	Hematology and Oncology, Hospitalist Medicine, Internal Medicine, Nephrology, Urology	Cancer, Chemotherapy, Renal Cell Carcinoma, Renal Failure	mekhail extension of the motzer score
78	MELD Na (UNOS/OPTN)	https://www.mdcalc.com/calc/78/meld-score-model-end-stage-liver-disease-12-older	Prognosis, Treatment	Critical Care, Gastroenterology, Hepatology, Hospitalist Medicine, Internal Medicine, Nephrology, Surgery (General)	Chronic Liver Disease, Hepatitis	meld na unos optn
2693	MELD Score (Original, Pre-2016, Model for End-Stage Liver Disease)	https://www.mdcalc.com/calc/2693/meld-score-original-pre-2016-model-end-stage-liver-disease	Prognosis, Treatment	Critical Care, Gastroenterology, Hepatology, Hospitalist Medicine, Internal Medicine, Nephrology, Surgery (General)	Chronic Liver Disease, Hepatitis	meld score original pre 2016 model for end stage liver disease
1754	MELDNa/MELD-Na Score for Liver Cirrhosis/none	https://www.mdcalc.com/calc/1754/meldna-meld-na-score-liver-cirrhosis	Prognosis, Formula	Critical Care, Gastroenterology, Hepatology, Hospitalist Medicine, Internal Medicine, Surgery (General)	Chronic Liver Disease	meldna meld na score for liver cirrhosis
10622	Memorial Sloan-Kettering Cancer Center (MSKCC) Risk of Recurrence/none	https://www.mdcalc.com/calc/10622/memorial-sloan-kettering-cancer-center-mskcc-risk-of-recurrence	Prognosis	Emergency Medicine, Hospitalist Medicine, Internal Medicine, Nephrology, Surgery (General), Urology	Cancer, Renal Failure	memorial sloan kettering cancer center mskcc risk of recurrence
2153	Memorial Sloan-Kettering Cancer Center (MSKCC/Motzer) Score for Metastatic Renal Cell Carcinoma (RCC)/none	https://www.mdcalc.com/calc/2153/memorial-sloan-kettering-cancer-center-mskcc-motzer-score-metastatic-renal-cell-carcinoma-rcc	Prognosis	Hematology and Oncology, Nephrology, Urology	Chemotherapy, Renal Cell Carcinoma	memorial sloan kettering cancer center mskcc motzer score for metastatic renal cell carcinoma rcc
10534	Mentzer Index	https://www.mdcalc.com/calc/10534/mentzer-index	Diagnosis	Clinical Nutrition, Critical Care (Pediatric), Family Practice, Hematology and Oncology, Hospitalist Medicine, Internal Medicine, Primary Care	Anemia, Arrhythmia, Heart Failure, Hemochromatosis, Hypothyroidism, Thrombosis, Hypogonadism, Osteoporosis, Cholelithiasis, Pulmonary Hypertension	mentzer index
10519	Menza Score/none	https://www.mdcalc.com/calc/10519/menza-score	Prognosis	Critical Care, Emergency Medicine, Family Practice, Hospitalist Medicine, Infectious Disease, Internal Medicine, Primary Care	HIV/AIDS	menza score
10181	Metabolic Score for Insulin Resistance (METS-IR)/none	https://www.mdcalc.com/calc/10181/metabolic-score-insulin-resistance-mets-ir	Prognosis	Cardiology, Clinical Nutrition, Endocrinology, Family Practice, Hospitalist Medicine, Internal Medicine, Primary Care	Coronary Artery Disease, Diabetes Mellitus, Hyperglycemia, Obesity, Hypoglycemia	metabolic score for insulin resistance mets ir
3823	Metroticket Calculator for Hepatocellular Carcinoma (HCC) Survival/none	https://www.mdcalc.com/calc/3823/metroticket-calculator-hepatocellular-carcinoma-survival	Prognosis	Hematology and Oncology, Hepatology, Hospitalist Medicine, Internal Medicine, Surgery (General)	Hepatocellular Carcinoma	metroticket calculator for hepatocellular carcinoma hcc survival
3838	Michigan Risk Score for PICC-Related Thrombosis/none	https://www.mdcalc.com/calc/3838/michigan-risk-score-picc-related-thrombosis	Diagnosis	Critical Care, Emergency Medicine, Family Practice, Hospitalist Medicine, Internal Medicine, Primary Care, Surgery (Vascular)	Deep Venous Thrombosis, Pulmonary Embolism, Venous Thromboembolism	michigan risk score for picc related thrombosis
10521	Migraine Disability Assessment (MIDAS)/none	https://www.mdcalc.com/calc/10521/migraine-disability-assessment-midas	Prognosis	Family Practice, Hospitalist Medicine, Internal Medicine, Neurology, Pain Management, Primary Care	Migraine	migraine disability assessment midas
10496	Migraine Treatment Optimization Questionnaire-4 (mTOQ-4)/none	https://www.mdcalc.com/calc/10496/migraine-treatment-optimization-questionnaire-mtoq-4	Prognosis	Critical Care (Neurologic), Family Practice, Hospitalist Medicine, Internal Medicine, Neurology, Primary Care	Migraine	migraine treatment optimization questionnaire 4 mtoq 4
3900	Milan Criteria for Liver Transplantation	https://www.mdcalc.com/calc/3900/milan-criteria-liver-transplantation	Prognosis	Hematology and Oncology, Hepatology, Hospitalist Medicine, Internal Medicine, Surgery (General)	Chronic Liver Disease, Hepatitis, Hepatocellular Carcinoma	milan criteria for liver transplantation
3946	Mirels’ Criteria for Prophylactic Fixation	https://www.mdcalc.com/calc/3946/mirels-criteria-prophylactic-fixation	Prognosis	Hematology and Oncology, Orthopedics, Radiation Oncology	Cancer, Fracture	mirels criteria for prophylactic fixation
4006	mMRC (Modified Medical Research Council) Dyspnea Scale	https://www.mdcalc.com/calc/4006/mmrc-modified-medical-research-council-dyspnea-scale	Diagnosis, Prognosis	Cardiology, Emergency Medicine, Family Practice, Hospitalist Medicine, Internal Medicine, Pulmonology	Chronic Obstructive Pulmonary Disease	mmrc modified medical research council dyspnea scale
10437	Model for End-Stage Liver Disease (Combined MELD)	https://www.mdcalc.com/calc/10437/model-end-stage-liver-disease-meld	Prognosis	Emergency Medicine, Gastroenterology, Hepatology	Chronic Liver Disease, Hepatitis	model for end stage liver disease combined meld
3382	Modified Asthma Predictive Index (mAPI)	https://www.mdcalc.com/calc/3382/modified-asthma-predictive-index-mapi	Diagnosis	Allergy and Immunology, Family Practice, Internal Medicine, Pediatrics, Primary Care, Pulmonology	Asthma	modified asthma predictive index mapi
3814	Modified Bishop Score for Vaginal Delivery and Induction of Labor	https://www.mdcalc.com/calc/3814/modified-bishop-score-vaginal-delivery-induction-labor	Prognosis	OB-Gyn	Pregnancy	modified bishop score for vaginal delivery and induction of labor
10432	Modified Brain Injury Guideline (mBIG)	https://www.mdcalc.com/calc/10432/modified-brain-injury-guideline-mbig	Treatment	Critical Care (Neurologic), Emergency Medicine, Hospitalist Medicine, Internal Medicine, Neurology, Neurosurgery	Trauma, Traumatic Brain Injury	modified brain injury guideline mbig
1875	Modified Early Warning Score (MEWS) for Clinical Deterioration	https://www.mdcalc.com/calc/1875/modified-early-warning-score-mews-clinical-deterioration	Prognosis, Treatment	Cardiology, Critical Care, Emergency Medicine, Hospitalist Medicine, Internal Medicine, Surgery (Trauma)	Acute Coronary Syndrome, Coronavirus, Endocarditis, Heart Failure, Hyperglycemia, Hypernatremia, Hypertension, Respiratory Failure, Trauma, Stroke / Transient Ischemic Attack (TIA)	modified early warning score mews for clinical deterioration
2196	Modified Fatigue Impact Scale (MFIS)/none	https://www.mdcalc.com/calc/2196/modified-fatigue-impact-scale-mfis	Prognosis	Geriatrics, Internal Medicine, Neurology, Neurosurgery	Multiple Sclerosis	modified fatigue impact scale mfis
10048	Modified Finnegan Neonatal Abstinence Score (NAS)/none	https://www.mdcalc.com/calc/10048/modified-finnegan-neonatal-abstinence-score-nas	Treatment	Critical Care (Neonatal), OB-Gyn, Pediatrics, Pediatric Subspecialty, Toxicology	Substance Withdrawal	modified finnegan neonatal abstinence score nas
3837	Modified Fisher Grading Scale for Subarachnoid Hemorrhage (SAH)/none	https://www.mdcalc.com/calc/3837/modified-fisher-grading-scale-subarachnoid-hemorrhage-sah	Prognosis	Critical Care (Neurologic), Emergency Medicine, Neurology, Neurosurgery	Subarachnoid Hemorrhage	modified fisher grading scale for subarachnoid hemorrhage sah
3312	Modified Glasgow Prognostic Score (mGPS) for Cancer Outcomes	https://www.mdcalc.com/calc/3312/modified-glasgow-prognostic-score-mgps-cancer-outcomes	Prognosis	Family Practice, Gastroenterology, Hematology and Oncology, Hepatology, Hospitalist Medicine, Internal Medicine, Radiation Oncology	Cancer, Chemotherapy, Pancreatic Cancer	modified glasgow prognostic score mgps for cancer outcomes
3976	Modified Hoehn and Yahr Scale for Parkinson’s Disease/none	https://www.mdcalc.com/calc/3976/modified-hoehn-yahr-scale-parkinsons-disease	Prognosis	Neurology	Parkinson's Disease	modified hoehn and yahr scale for parkinson s disease
3989	Modified Mallampati Classification	https://www.mdcalc.com/calc/3989/modified-mallampati-classification	Formula	Anesthesiology, Critical Care, Emergency Medicine, Pulmonology, Surgery (General), Surgery (Trauma)	Respiratory Failure	modified mallampati classification
10599	Modified Minnesota Detoxification Scale (mMINDS)/none	https://www.mdcalc.com/calc/10599/modified-minnesota-detoxification-scale	Treatment	Critical Care, Family Practice, Hospitalist Medicine, Internal Medicine, Toxicology	Drug/Alcohol Use, Ingestion/Overdose	modified minnesota detoxification scale mminds
1756	Modified NIH Stroke Scale/Score (mNIHSS)/none	https://www.mdcalc.com/calc/1756/modified-nih-stroke-scale-score-mnihss	Diagnosis, Prognosis	Critical Care, Critical Care (Neurologic), Emergency Medicine, Hospitalist Medicine, Internal Medicine, Neurology	Stroke / Transient Ischemic Attack (TIA)	modified nih stroke scale score mnihss
1890	Modified Rankin Scale for Neurologic Disability/none	https://www.mdcalc.com/calc/1890/modified-rankin-scale-neurologic-disability	Diagnosis	Critical Care, Critical Care (Neurologic), Emergency Medicine, Internal Medicine, Neurology, Rehabilitation Medicine	Stroke / Transient Ischemic Attack (TIA)	modified rankin scale for neurologic disability
10430	Modified Rankin Score-9Q (mRS-9Q)/none	https://www.mdcalc.com/calc/10430/modified-rankin-score-9q-mrs	Prognosis	Critical Care, Critical Care (Neurologic), Emergency Medicine, Hospitalist Medicine, Internal Medicine, Neurology, Neurosurgery	Alzheimer's Disease, Amyotrophic Lateral Sclerosis, Dementia, Meningitis, Motor Neuron Disease, Multiple Sclerosis, Parkinson's Disease, Seizure Disorder, Trauma, Traumatic Brain Injury, Stroke / Transient Ischemic Attack (TIA)	modified rankin score 9q mrs 9q
3824	Modified Response Evaluation Criteria in Solid Tumors (mRECIST)	https://www.mdcalc.com/calc/3824/modified-response-evaluation-criteria-solid-tumors-mrecist	Prognosis, Treatment	Hematology and Oncology, Hepatology, Hospitalist Medicine, Internal Medicine, Surgery (General)	Hepatocellular Carcinoma	modified response evaluation criteria in solid tumors mrecist
10287	Modified Sequential Organ Failure Assessment (mSOFA) Score	https://www.mdcalc.com/calc/10287/modified-sequential-organ-failure-assessment-msofa-score	Prognosis	Critical Care, Emergency Medicine, Hospitalist Medicine, Infectious Disease, Internal Medicine	Coronavirus, Respiratory Failure	modified sequential organ failure assessment msofa score
10353	Modified Sgarbossa's Criteria for MI in Left Bundle Branch Block	https://www.mdcalc.com/calc/10353/modified-sgarbossas-criteria-mi-left-bundle-branch-block	Diagnosis	Cardiology, Critical Care, Emergency Medicine, Hospitalist Medicine, Internal Medicine	Acute Coronary Syndrome	modified sgarbossa s criteria for mi in left bundle branch block
3966	Modified SOAR Score for Stroke	https://www.mdcalc.com/calc/3966/modified-soar-score-stroke	Prognosis	Cardiology, Neurology	Stroke / Transient Ischemic Attack (TIA)	modified soar score for stroke
4058	Montgomery-Asberg Depression Rating Scale (MADRS)	https://www.mdcalc.com/calc/4058/montgomery-asberg-depression-rating-scale-madrs	Prognosis, Treatment	Family Practice, Hospitalist Medicine, Internal Medicine, Psychiatry	Anxiety, Depression/Suicidality	montgomery asberg depression rating scale madrs
10237	Montreal Classification for Inflammatory Bowel Disease (IBD)	https://www.mdcalc.com/calc/10237/montreal-classification-inflammatory-bowel-disease-ibd	Diagnosis	Gastroenterology, Hospitalist Medicine, Internal Medicine	Colitis, Inflammatory Bowel Disease, Gastrointestinal Bleeding	montreal classification for inflammatory bowel disease ibd
10044	Montreal Cognitive Assessment (MoCA)	https://www.mdcalc.com/calc/10044/montreal-cognitive-assessment-moca	Diagnosis	Emergency Medicine, Family Practice, Geriatrics, Hospitalist Medicine, Neurology, Primary Care, Psychiatry	Dementia	montreal cognitive assessment moca
10170	Morphine Milligram Equivalents (MME) Calculator/none	https://www.mdcalc.com/calc/10170/morphine-milligram-equivalents-mme-calculator	Treatment, Formula	Emergency Medicine, Family Practice, Hospitalist Medicine, Internal Medicine, Pain Management, Pharmacy, Primary Care, Toxicology	Chronic Pain	morphine milligram equivalents mme calculator
10279	MuLBSTA Score for Viral Pneumonia Mortality	https://www.mdcalc.com/calc/10279/mulbsta-score-viral-pneumonia-mortality	Prognosis	Critical Care, Emergency Medicine, Hospitalist Medicine, Infectious Disease, Internal Medicine, Pulmonology	Coronavirus, Pneumonia, Respiratory Failure	mulbsta score for viral pneumonia mortality
10233	Multiple Myeloma Diagnostic Criteria/none	https://www.mdcalc.com/calc/10233/multiple-myeloma-diagnostic-criteria	Diagnosis	Hematology and Oncology, Hospitalist Medicine, Internal Medicine, Radiation Oncology	Multiple Myeloma	multiple myeloma diagnostic criteria
3841	Multiple Myeloma International Staging System (ISS)/none	https://www.mdcalc.com/calc/3841/multiple-myeloma-international-staging-system-iss	Prognosis	Hematology and Oncology, Internal Medicine	Cancer, Hematologic Malignancy, Multiple Myeloma	multiple myeloma international staging system iss
10232	Multiple Myeloma Response Criteria/none	https://www.mdcalc.com/calc/10232/multiple-myeloma-response-criteria	Diagnosis	Hematology and Oncology, Hospitalist Medicine, Internal Medicine, Radiation Oncology	Multiple Myeloma	multiple myeloma response criteria
10129	Mumtaz Score for Readmission in Cirrhosis/none	https://www.mdcalc.com/calc/10129/mumtaz-score-readmission-cirrhosis	Prognosis	Administration, Gastroenterology, Hepatology	Chronic Liver Disease	mumtaz score for readmission in cirrhosis
3996	Murray Score for Acute Lung Injury	https://www.mdcalc.com/calc/3996/murray-score-acute-lung-injury	Diagnosis, Prognosis	Critical Care, Internal Medicine, Pulmonology, Surgery (Cardiothoracic), Surgery (General)	Coronavirus, Pneumonia, Respiratory Failure	murray score for acute lung injury
10651	Mutation-Adjusted Risk Score (MARS)/none	https://www.mdcalc.com/calc/10651/mutation-adjusted-risk-score-mars	Prognosis	Allergy and Immunology, Hematology and Oncology, Hospitalist Medicine, Internal Medicine, Pathology	Hematologic Malignancy, Systemic Mastocytosis	mutation adjusted risk score mars
10581	Mutation-Enhanced International Prognostic Score System (MIPSS70/MIPSS70+)/none	https://www.mdcalc.com/calc/10581/mutation-enhanced-international-prognostic-score-system-mipss70-mipss70+	Prognosis	Hematology and Oncology, Hospitalist Medicine, Internal Medicine, Pathology, Primary Care	Anemia, Hematologic Malignancy, Thrombocytopenia, Myelofibrosis, Pancytopenia	mutation enhanced international prognostic score system mipss70 mipss70
10611	Myasthenia Gravis Activities of Daily Living (MG-ADL)	https://www.mdcalc.com/calc/10611/myasthenia-gravis-activities-of-daily-living-mg-adl	Prognosis	Neurology	Myasthenia Gravis	myasthenia gravis activities of daily living mg adl
10617	Myasthenia Gravis Foundation of America (MGFA) Clinical Classification/none	https://www.mdcalc.com/calc/10617/myasthenia-gravis-foundation-of-america-mgfa-clinical-classification	Prognosis	Hospitalist Medicine, Internal Medicine, Neurology	Myasthenia Gravis	myasthenia gravis foundation of america mgfa clinical classification
10577	Myelofibrosis Secondary to Polycythemia Vera (PV) and Essential Thrombocythemia (ET) Prognostic Model/none	https://www.mdcalc.com/calc/10577/myelofibrosis-secondary-polycythemia-vera-pv-essential-thrombocythemia-et-prognostic-model	Prognosis	Hematology and Oncology, Hospitalist Medicine, Internal Medicine, Pathology, Primary Care	Anemia, Hematologic Malignancy, Thrombocytopenia, Polycythemia Vera, Myelofibrosis, Pancytopenia, Essential Thrombocythemia	myelofibrosis secondary to polycythemia vera pv and essential thrombocythemia et prognostic model
10603	Myxedema Coma Diagnostic Score/none	https://www.mdcalc.com/calc/10603/myxedema-coma-diagnostic-score	Diagnosis	Critical Care, Emergency Medicine, Endocrinology, Gastroenterology, Internal Medicine	Myxedema Coma	myxedema coma diagnostic score
10068	NAFLD (Non-Alcoholic Fatty Liver Disease) Activity Score/none	https://www.mdcalc.com/calc/10068/nafld-non-alcoholic-fatty-liver-disease-activity-score	Diagnosis	Critical Care, Family Practice, Gastroenterology, Hepatology, Internal Medicine, Pathology, Primary Care	Acute Pain, Chronic Liver Disease	nafld non alcoholic fatty liver disease activity score
3081	NAFLD (Non-Alcoholic Fatty Liver Disease) Fibrosis Score	https://www.mdcalc.com/calc/3081/nafld-non-alcoholic-fatty-liver-disease-fibrosis-score	Formula	Endocrinology, Gastroenterology, Hepatology, Internal Medicine	Chronic Liver Disease, Diabetes Mellitus, Hepatitis	nafld non alcoholic fatty liver disease fibrosis score
4023	Naloxone Drip Dosing/none	https://www.mdcalc.com/calc/4023/naloxone-drip-dosing	Treatment	Emergency Medicine, Pharmacy, Toxicology	Ingestion/Overdose	naloxone drip dosing
4015	National Cancer Institute Common Toxicity Criteria (NCI-CTC) for Mucositis/none	https://www.mdcalc.com/calc/4015/national-cancer-institute-common-toxicity-criteria-nci-ctc-mucositis	Diagnosis	Hematology and Oncology	Achalasia, Chemotherapy	national cancer institute common toxicity criteria nci ctc for mucositis
10490	National Comprehensive Cancer Network International Prognostic Index (NCCN-IPI)/none	https://www.mdcalc.com/calc/10490/national-comprehensive-cancer-network-international-prognostic-index-nccn-ipi	Prognosis	Critical Care, Emergency Medicine, Family Practice, Hematology and Oncology, Hospitalist Medicine, Internal Medicine, Pathology, Primary Care	Cancer, Chemotherapy, Hematologic Malignancy, Leukemia/Lymphoma	national comprehensive cancer network international prognostic index nccn ipi
1873	National Early Warning Score (NEWS)	https://www.mdcalc.com/calc/1873/national-early-warning-score-news	Prognosis	Critical Care, Emergency Medicine, Hospitalist Medicine, Internal Medicine, Surgery (Trauma)	Acute Coronary Syndrome, Coronavirus, Endocarditis, Heart Failure, Hyperglycemia, Hypernatremia, Hypertension, Respiratory Failure, Trauma, Stroke / Transient Ischemic Attack (TIA)	national early warning score news
10083	National Early Warning Score (NEWS) 2	https://www.mdcalc.com/calc/10083/national-early-warning-score-news-2	Prognosis	Critical Care, Emergency Medicine, Hospitalist Medicine, Internal Medicine, Surgery (Trauma)	Any/All, Coronavirus	national early warning score news 2
10618	Natriuretic Response Prediction Equation (NRPE)	https://www.mdcalc.com/calc/10618/natriuretic-response-prediction-equation-nrpe	Formula	Cardiology, Hospitalist Medicine, Internal Medicine, Nephrology	Heart Failure	natriuretic response prediction equation nrpe
10532	Neck Disability Index (NDI)/none	https://www.mdcalc.com/calc/10532/neck-disability-index-ndi	Prognosis	Family Practice, Geriatrics, Hospitalist Medicine, Internal Medicine, Neurology, Orthopedics, Pain Management, Primary Care, Rehabilitation Medicine, Sports Medicine	Acute Pain, Anxiety, Chronic Pain, Fracture, Parkinson's Disease, Sprain/Strain, Trauma, Polymyalgia Rheumatica	neck disability index ndi
3143	NEDOCS Score for Emergency Department Overcrowding	https://www.mdcalc.com/calc/3143/nedocs-score-emergency-department-overcrowding	Algorithm	Administration, Emergency Medicine, Pediatrics	Public Health	nedocs score for emergency department overcrowding
10528	Neonatal Early-Onset Sepsis Calculator	https://www.mdcalc.com/calc/10528/neonatal-early-onset-sepsis-calculator	Prognosis	Critical Care, Critical Care (Neonatal), Critical Care (Pediatric), Emergency Medicine, Infectious Disease, OB-Gyn	Sepsis	neonatal early onset sepsis calculator
10006	Neonatal Partial Exchange for Polycythemia/none	https://www.mdcalc.com/calc/10006/neonatal-partial-exchange-polycythemia	Treatment, Formula	Hematology and Oncology, Pathology, Pharmacy, Transfusion Medicine	Anemia	neonatal partial exchange for polycythemia
3626	Neuropathic Pain Scale (NPS)/none	https://www.mdcalc.com/calc/3626/neuropathic-pain-scale-nps	Prognosis	Anesthesiology, Endocrinology, Geriatrics, Internal Medicine, Neurology, Pain Management, Primary Care	Neuropathy, Trauma	neuropathic pain scale nps
10305	Neutrophil-Lymphocyte Ratio (NLR) Calculator/none	https://www.mdcalc.com/calc/10305/neutrophil-lymphocyte-ratio-nlr-calculator	Formula	Critical Care, Emergency Medicine, Hospitalist Medicine, Infectious Disease, Internal Medicine	Any/All	neutrophil lymphocyte ratio nlr calculator
604	New Orleans/Charity Head Trauma/Injury Rule	https://www.mdcalc.com/calc/604/new-orleans-charity-head-trauma-injury-rule	Diagnosis, Rule Out	Emergency Medicine, Neurology, Surgery (General), Surgery (Trauma)	Trauma	new orleans charity head trauma injury rule
10077	Newsom Score for Non-traumatic Chest Pain	https://www.mdcalc.com/calc/10077/newsom-score-non-traumatic-chest-pain	Rule Out, Treatment	Cardiology, Critical Care, Emergency Medicine, Hospitalist Medicine, Internal Medicine, Radiology	Heart Failure, Respiratory Failure	newsom score for non traumatic chest pain
3815	NEXUS Chest CT Decision Instrument for CT Imaging	https://www.mdcalc.com/calc/3815/nexus-chest-ct-decision-instrument-ct-imaging	Rule Out	Critical Care, Critical Care (Neurologic), Emergency Medicine, Surgery (Trauma)	Trauma	nexus chest ct decision instrument for ct imaging
2075	NEXUS Chest Decision Instrument for Blunt Chest Trauma	https://www.mdcalc.com/calc/2075/nexus-chest-decision-instrument-blunt-chest-trauma	Algorithm	Emergency Medicine, Surgery (Trauma)	Trauma	nexus chest decision instrument for blunt chest trauma
703	NEXUS Criteria for C-Spine Imaging	https://www.mdcalc.com/calc/703/nexus-criteria-c-spine-imaging	Diagnosis, Rule Out	Emergency Medicine, Neurology, Surgery (General), Surgery (Trauma)	Trauma	nexus criteria for c spine imaging
10423	NEXUS Head CT Instrument	https://www.mdcalc.com/calc/10423/nexus-head-ct-instrument	Diagnosis	Critical Care, Critical Care (Neurologic), Emergency Medicine, Hospitalist Medicine, Internal Medicine, Neurology, Neurosurgery, Radiology, Surgery (Trauma)	Trauma, Traumatic Brain Injury	nexus head ct instrument
715	NIH Stroke Scale/Score (NIHSS)	https://www.mdcalc.com/calc/715/nih-stroke-scale-score-nihss	Diagnosis, Prognosis	Critical Care, Critical Care (Neurologic), Emergency Medicine, Hospitalist Medicine, Neurology	Stroke / Transient Ischemic Attack (TIA)	nih stroke scale score nihss
10151	NINCDS-ADRDA Criteria for Alzheimer’s Disease	https://www.mdcalc.com/calc/10151/nincds-adrda-criteria-alzheimers-disease	Diagnosis	Geriatrics, Hospitalist Medicine, Internal Medicine, Neurology, Palliative Care/Hospice, Psychiatry	Alzheimer's Disease, Dementia	nincds adrda criteria for alzheimer s disease
10492	Nomogram for Breast Cancer Brain Metastasis/none	https://www.mdcalc.com/calc/10492/nomogram-breast-cancer-brain-metastasis	Prognosis	Critical Care, Critical Care (Neurologic), Hematology and Oncology, Hospitalist Medicine, Internal Medicine, Neurology, Neurosurgery, Primary Care, Radiation Oncology	Breast Cancer, Cancer	nomogram for breast cancer brain metastasis
10588	Noninvasive Ventilation Outcomes (NIVO) Score	https://www.mdcalc.com/calc/10588/noninvasive-ventilation-outcomes-nivo-score	Prognosis	Critical Care, Hospitalist Medicine, Internal Medicine, Pulmonology	Respiratory Failure, Chronic Obstructive Pulmonary Disease	noninvasive ventilation outcomes nivo score
3621	Nonverbal Pain Scale (NVPS) for Nonverbal Patients/none	https://www.mdcalc.com/calc/3621/nonverbal-pain-scale-nvps-nonverbal-patients	Prognosis, Treatment	Anesthesiology, Critical Care, Critical Care (Neurologic), Hospitalist Medicine, Internal Medicine, Pain Management, Palliative Care/Hospice	Delirium, Dementia	nonverbal pain scale nvps for nonverbal patients
10600	North American Familial Chylomicronemia Score (NAFCS)	https://www.mdcalc.com/calc/10600/north-american-familial-chylomicronemia-score-nafcs	Diagnosis	Endocrinology	Chylomicronemia, Hypertriglyceridemia	north american familial chylomicronemia score nafcs
10394	Novel Pneumonia Risk Score (PRS)	https://www.mdcalc.com/calc/10394/novel-pneumonia-risk-score-prs	Prognosis	Critical Care, Critical Care (Pediatric), Emergency Medicine, Family Practice, Hospitalist Medicine, Internal Medicine, Pediatrics, Pulmonology	Pneumonia	novel pneumonia risk score prs
10593	Novel, Innovative Research for Understanding Dehydration in Adults and Kids (NIRUDAK) Score	https://www.mdcalc.com/calc/10593/novel-innovative-research-understanding-dehydration-adults-kids-nirudak-score	Prognosis	Family Practice, Gastroenterology, Pediatric Subspecialty, Pediatrics, Primary Care	Child/Adolescent Functional GI Disorders, Clostridium Difficile Infection, Colitis, Dehydration, Gastroenteritis, Hyponatremia, Malnutrition, Public Health, Hypokalemia	novel innovative research for understanding dehydration in adults and kids nirudak score
4011	Nutrition Risk in the Critically Ill (NUTRIC) Score	https://www.mdcalc.com/calc/4011/nutrition-risk-critically-ill-nutric-score	Prognosis	Clinical Nutrition, Critical Care, Gastroenterology	Malnutrition, Sepsis	nutrition risk in the critically ill nutric score
4012	Nutrition Risk Screening 2002 (NRS-2002)	https://www.mdcalc.com/calc/4012/nutrition-risk-screening-2002-nrs-2002	Prognosis	Clinical Nutrition, Critical Care, Gastroenterology	Malnutrition, Sepsis	nutrition risk screening 2002 nrs 2002
10202	Nutritional Risk Index (NRI)	https://www.mdcalc.com/calc/10202/nutritional-risk-index-nri	Diagnosis, Formula	Clinical Nutrition, Family Practice, Hospitalist Medicine, Internal Medicine, Nephrology, Primary Care, Surgery (General)	Malnutrition	nutritional risk index nri
10042	Oakland Score for Safe Discharge After Lower GI Bleed	https://www.mdcalc.com/calc/10042/oakland-score-safe-discharge-lower-gi-bleed	Prognosis, Treatment	Critical Care, Emergency Medicine, Family Practice, Gastroenterology, Hospitalist Medicine, Internal Medicine, Primary Care, Radiology, Surgery (General)	Acute Pain, Bleeding/Hemorrhage, Gastroenteritis, Gastrointestinal Bleeding	oakland score for safe discharge after lower gi bleed
10520	Obesity Surgery Mortality Risk Score (OS-MRS)	https://www.mdcalc.com/calc/10520/obesity-surgery-mortality-risk-score-os-mrs	Prognosis	Gastroenterology, Hospitalist Medicine, Internal Medicine, Surgery (General)	Obesity	obesity surgery mortality risk score os mrs
10025	Ocular Hypertension Treatment Study (OHTS) Calculator/none	https://www.mdcalc.com/calc/10025/ocular-hypertension-treatment-study-ohts-calculator	Prognosis	Ophthalmology	Glaucoma	ocular hypertension treatment study ohts calculator
3950	OESIL Score for Syncope	https://www.mdcalc.com/calc/3950/oesil-score-syncope	Diagnosis, Prognosis	Cardiology, Emergency Medicine, Neurology	Acute Coronary Syndrome, Atrial Fibrillation, Stroke / Transient Ischemic Attack (TIA)	oesil score for syncope
10418	Ongoing Violence Assessment Tool (OVAT)	https://www.mdcalc.com/calc/10418/ongoing-violence-assessment-tool-ovat	Prognosis	Critical Care, Emergency Medicine, Family Practice, Hospitalist Medicine, Internal Medicine, OB-Gyn	Public Health	ongoing violence assessment tool ovat
3947	Opiate Conversion Calculator/none	https://www.mdcalc.com/calc/3947/opiate-conversion-calculator	Formula	Anesthesiology, Internal Medicine, Oral and Maxillofacial Surgery, Pain Management, Pharmacy, Surgery (Cardiothoracic), Surgery (General), Surgery (Plastic), Surgery (Trauma), Surgery (Vascular)	Acute Pain, Chronic Pain	opiate conversion calculator
1757	Opioid Risk Tool (ORT) for Narcotic Abuse/none	https://www.mdcalc.com/calc/1757/opioid-risk-tool-ort-narcotic-abuse	Prognosis	Emergency Medicine, Family Practice, Internal Medicine, Pain Management, Primary Care, Psychiatry, Toxicology	Chronic Pain	opioid risk tool ort for narcotic abuse
10227	ORBIT Bleeding Risk Score for Atrial Fibrillation	https://www.mdcalc.com/calc/10227/orbit-bleeding-risk-score-atrial-fibrillation	Prognosis, Treatment	Cardiology, Emergency Medicine, Family Practice, Hospitalist Medicine, Internal Medicine	Atrial Fibrillation, Stroke / Transient Ischemic Attack (TIA)	orbit bleeding risk score for atrial fibrillation
10542	Osteoporosis Index of Risk (OSIRIS)	https://www.mdcalc.com/calc/10542/osteoporosis-index-risk-osiris	Prognosis	Emergency Medicine, Endocrinology, Family Practice, Geriatrics, Hospitalist Medicine, Internal Medicine, Orthopedics, Primary Care	Fracture, Osteoporosis	osteoporosis index of risk osiris
10541	Osteoporosis Risk Assessment Instrument (ORAI)	https://www.mdcalc.com/calc/10541/osteoporosis-risk-assessment-instrument-orai	Prognosis	Emergency Medicine, Endocrinology, Family Practice, Geriatrics, Hospitalist Medicine, Internal Medicine, Orthopedics, Primary Care	Fracture, Osteoporosis	osteoporosis risk assessment instrument orai
10543	Osteoporosis Self Assessment Tool (OST)/none	https://www.mdcalc.com/calc/10543/osteoporosis-self-assessment-tool-ost	Prognosis	Emergency Medicine, Endocrinology, Family Practice, Geriatrics, Hospitalist Medicine, Internal Medicine, Orthopedics, Primary Care	Fracture, Osteoporosis	osteoporosis self assessment tool ost
1670	Ottawa Ankle Rule	https://www.mdcalc.com/calc/1670/ottawa-ankle-rule	Diagnosis	Emergency Medicine, Family Practice, Internal Medicine, Orthopedics, Primary Care, Rehabilitation Medicine	Fracture, Sprain/Strain, Trauma	ottawa ankle rule
10188	Ottawa COPD Risk Scale	https://www.mdcalc.com/calc/10188/ottawa-copd-risk-scale	Prognosis	Critical Care, Emergency Medicine, Hospitalist Medicine, Internal Medicine, Pulmonology	Asthma, Chronic Obstructive Pulmonary Disease	ottawa copd risk scale
3994	Ottawa Heart Failure Risk Scale (OHFRS)	https://www.mdcalc.com/calc/3994/ottawa-heart-failure-risk-scale-ohfrs	Diagnosis	Cardiology, Emergency Medicine, Family Practice, Internal Medicine, Primary Care	Heart Failure	ottawa heart failure risk scale ohfrs
368	Ottawa Knee Rule	https://www.mdcalc.com/calc/368/ottawa-knee-rule	Diagnosis, Rule Out	Emergency Medicine, Family Practice, Internal Medicine, Orthopedics, Primary Care, Surgery (Trauma)	Fracture, Sprain/Strain, Trauma	ottawa knee rule
3875	Ottawa Subarachnoid Hemorrhage (SAH) Rule for Headache Evaluation	https://www.mdcalc.com/calc/3875/ottawa-subarachnoid-hemorrhage-sah-rule-for-headache-evaluation	Rule Out	Critical Care (Neurologic), Emergency Medicine, Neurology, Neurosurgery	Subarachnoid Hemorrhage	ottawa subarachnoid hemorrhage sah rule for headache evaluation
10242	Overall Neuropathy Limitations Scale (ONLS)/none	https://www.mdcalc.com/calc/10242/overall-neuropathy-limitations-scale-onls	Diagnosis	Hospitalist Medicine, Internal Medicine, Neurology	Neuropathy	overall neuropathy limitations scale onls
80	Oxygenation Index	https://www.mdcalc.com/calc/80/oxygenation-index	Prognosis, Treatment	Critical Care, Critical Care (Neurologic), Critical Care (Pediatric), Emergency Medicine, Hospitalist Medicine, Pediatrics, Pulmonology	Respiratory Failure	oxygenation index
10187	Pack Years Calculator/none	https://www.mdcalc.com/calc/10187/pack-years-calculator	Prognosis, Formula	Emergency Medicine, Family Practice, Hematology and Oncology, Hospitalist Medicine, Internal Medicine, Pulmonology	Drug/Alcohol Use	pack years calculator
2023	Padua Prediction Score for Risk of VTE	https://www.mdcalc.com/calc/2023/padua-prediction-score-risk-vte	Treatment	Cardiology, Critical Care, Hospitalist Medicine	Deep Venous Thrombosis, Pulmonary Embolism	padua prediction score for risk of vte
3701	Pain Assessment in Advanced Dementia Scale (PAINAD)	https://www.mdcalc.com/calc/3701/pain-assessment-advanced-dementia-scale-painad	Prognosis	Emergency Medicine, Family Practice, Geriatrics, Hospitalist Medicine, Internal Medicine, Neurology, Pain Management, Palliative Care/Hospice, Primary Care	Dementia	pain assessment in advanced dementia scale painad
10405	Pain, Enjoyment of Life and General Activity (PEG) Scale	https://www.mdcalc.com/calc/10405/pain-enjoyment-life-general-activity-peg-scale	Prognosis	Pain Management	Chronic Pain	pain enjoyment of life and general activity peg scale
3955	Palchak (UC Davis) Rule for Pediatric Head Trauma	https://www.mdcalc.com/calc/3955/palchak-uc-davis-rule-pediatric-head-trauma	Diagnosis, Rule Out	Critical Care (Neurologic), Critical Care (Pediatric), Emergency Medicine, Neurology, Neurosurgery, Pediatrics, Radiology	Trauma	palchak uc davis rule for pediatric head trauma
10194	Pancreatic Fistula Risk Score	https://www.mdcalc.com/calc/10194/pancreatic-fistula-risk-score	Prognosis	Gastroenterology, Hematology and Oncology, Hospitalist Medicine, Internal Medicine, Surgery (General)	Pancreatitis	pancreatic fistula risk score
10081	Paradise Criteria for Tonsillectomy in Children/none	https://www.mdcalc.com/calc/10081/paradise-criteria-tonsillectomy-children	Prognosis, Treatment	Oral and Maxillofacial Surgery, Otolaryngology, Pediatrics	Pharyngitis	paradise criteria for tonsillectomy in children
83	Parkland Formula for Burns/none	https://www.mdcalc.com/calc/83/parkland-formula-burns	Treatment	Critical Care, Critical Care (Pediatric), Emergency Medicine, Hospitalist Medicine, Internal Medicine, Surgery (General), Surgery (Trauma)	Burns, Trauma	parkland formula for burns
10127	Patient Activity Scale (PAS) for RA/none	https://www.mdcalc.com/calc/10127/patient-activity-scale-pas-ra	Prognosis	Hospitalist Medicine, Internal Medicine, Orthopedics, Primary Care, Rheumatology	Rheumatoid Arthritis	patient activity scale pas for ra
10128	Patient Activity Scale II (PAS II) for RA/none	https://www.mdcalc.com/calc/10128/patient-activity-scale-ii-pas-ii-ra	Prognosis	Hospitalist Medicine, Internal Medicine, Orthopedics, Primary Care, Rheumatology	Rheumatoid Arthritis	patient activity scale ii pas ii for ra
10552	PECARN Cervical Spine Injury Prediction Rule	https://www.mdcalc.com/calc/10552/pecarn-cervical-spine-injury-prediction-rule	Algorithm, Prognosis	Emergency Medicine, Family Practice, Orthopedics, Pediatrics, Primary Care, Radiology	Acute Pain, Fracture, Trauma, Spinal Injury	pecarn cervical spine injury prediction rule
589	PECARN Pediatric Head Injury/Trauma Algorithm	https://www.mdcalc.com/calc/589/pecarn-pediatric-head-injury-trauma-algorithm	Algorithm, Rule Out	Emergency Medicine, Family Practice, Neurology, Pediatrics, Primary Care, Surgery (General), Surgery (Trauma)	Trauma	pecarn pediatric head injury trauma algorithm
3971	PECARN Pediatric Intra-Abdominal Injury (IAI) Algorithm	https://www.mdcalc.com/calc/3971/pecarn-pediatric-intra-abdominal-injury-iai-algorithm	Rule Out	Critical Care (Pediatric), Emergency Medicine, Pediatric Subspecialty, Pediatrics, Surgery (Trauma)	Acute Pain, Fracture, Trauma	pecarn pediatric intra abdominal injury iai algorithm
10204	PECARN Rule for Low Risk Febrile Infants 8-60 Days Old	https://www.mdcalc.com/calc/10204/pecarn-rule-low-risk-febrile-infants-29-60-days-old	Prognosis	Critical Care (Neonatal), Family Practice, Hospitalist Medicine, Internal Medicine, Pediatrics, Primary Care	Bacterial Infections	pecarn rule for low risk febrile infants 8 60 days old
10201	Pediatric Appendicitis Risk Calculator (pARC)	https://www.mdcalc.com/calc/10201/pediatric-appendicitis-risk-calculator-parc	Prognosis	Critical Care (Pediatric), Emergency Medicine, Gastroenterology, Hospitalist Medicine, Internal Medicine, Pediatrics, Surgery (General)	Appendicitis	pediatric appendicitis risk calculator parc
3926	Pediatric Appendicitis Score (PAS)	https://www.mdcalc.com/calc/3926/pediatric-appendicitis-score-pas	Diagnosis, Rule Out	Emergency Medicine, Family Practice, Pediatrics, Surgery (General)	Appendicitis	pediatric appendicitis score pas
3935	Pediatric Asthma Score (PAS)/none	https://www.mdcalc.com/calc/3935/pediatric-asthma-score-pas	Diagnosis	Allergy and Immunology, Critical Care, Emergency Medicine, Pediatrics, Pulmonology	Asthma	pediatric asthma score pas
3383	Pediatric Asthma Severity Score (PASS) for Asthma Exacerbation Severity/none	https://www.mdcalc.com/calc/3383/pediatric-asthma-severity-score-pass-asthma-exacerbation-severity	Prognosis	Allergy and Immunology, Emergency Medicine, Family Practice, Internal Medicine, Pediatrics, Pulmonology	Asthma	pediatric asthma severity score pass for asthma exacerbation severity
3907	Pediatric Crohn’s Disease Activity Index (PCDAI)/none	https://www.mdcalc.com/calc/3907/pediatric-crohns-disease-activity-index-pcdai	Prognosis	Family Practice, Gastroenterology, Pediatrics	Crohn's Disease, Inflammatory Bowel Disease	pediatric crohn s disease activity index pcdai
3901	Pediatric Early Warning Score (PEWS)/none	https://www.mdcalc.com/calc/3901/pediatric-early-warning-score-pews	Prognosis	Cardiology, Critical Care, Critical Care (Pediatric), Emergency Medicine, Pediatrics, Pulmonology	Acute Coronary Syndrome, Hyperglycemia, Hypernatremia, Respiratory Failure	pediatric early warning score pews
58	Pediatric Endotracheal Tube (ETT) Size/none	https://www.mdcalc.com/calc/58/pediatric-endotracheal-tube-ett-size	Formula	Critical Care, Critical Care (Neonatal), Critical Care (Pediatric), Emergency Medicine, Pediatrics, Pulmonology, Surgery (General)	Coronavirus, Pneumonia, Respiratory Failure	pediatric endotracheal tube ett size
10615	Pediatric Fibrosis Score-Continuous (pFIB-c)	https://www.mdcalc.com/calc/10615/pediatric-fibrosis-score-continuous-pFIB-c	Prognosis	Gastroenterology, Hepatology, Hospitalist Medicine, Internal Medicine, Pediatric Subspecialty, Pediatrics, Primary Care	Chronic Liver Disease	pediatric fibrosis score continuous pfib c
3702	Pediatric Glasgow Coma Scale (pGCS)/none	https://www.mdcalc.com/calc/3702/pediatric-glasgow-coma-scale-pgcs	Diagnosis	Critical Care, Emergency Medicine, Hospitalist Medicine, Internal Medicine, Neurology, Pediatrics, Surgery (Trauma), Toxicology	Ingestion/Overdose, Meningitis, Trauma	pediatric glasgow coma scale pgcs
85	Pediatric Ins and Outs/none	https://www.mdcalc.com/calc/85/pediatric-ins-outs	Formula	Critical Care, Critical Care (Neonatal), Critical Care (Pediatric), Emergency Medicine, Nephrology, Pediatric Subspecialty, Pediatrics, Pulmonology	Dehydration, Gastroenteritis, Sepsis	pediatric ins and outs
10078	Pediatric NEXUS II Head CT Decision Instrument for Blunt Trauma	https://www.mdcalc.com/calc/10078/pediatric-nexus-ii-head-ct-decision-instrument-blunt-trauma	Treatment	Critical Care, Critical Care (Neurologic), Critical Care (Pediatric), Emergency Medicine, Neurology, Pediatrics, Radiology, Surgery (Trauma)	Trauma	pediatric nexus ii head ct decision instrument for blunt trauma
10270	Pediatric NIH Stroke Scale (NIHSS)/none	https://www.mdcalc.com/calc/10270/pediatric-nih-stroke-scale-nihss	Diagnosis	Emergency Medicine, Family Practice, Neurology, Pediatric Subspecialty, Pediatrics	Stroke / Transient Ischemic Attack (TIA)	pediatric nih stroke scale nihss
3384	Pediatric Respiratory Assessment Measure (PRAM) for Asthma Exacerbation Severity	https://www.mdcalc.com/calc/3384/pediatric-respiratory-assessment-measure-pram-asthma-exacerbation-severity	Prognosis	Allergy and Immunology, Critical Care, Critical Care (Pediatric), Emergency Medicine, Family Practice, Internal Medicine, Pediatrics, Primary Care	Asthma	pediatric respiratory assessment measure pram for asthma exacerbation severity
1977	Pediatric SIRS, Sepsis, and Septic Shock Criteria/none	https://www.mdcalc.com/calc/1977/pediatric-sirs-sepsis-septic-shock-criteria	Diagnosis	Critical Care, Critical Care (Neonatal), Critical Care (Pediatric), Emergency Medicine, Infectious Disease, Internal Medicine, Pediatric Subspecialty, Pediatrics	Sepsis	pediatric sirs sepsis and septic shock criteria
4035	Pediatric Trauma BIG Score	https://www.mdcalc.com/calc/4035/pediatric-trauma-big-score	Prognosis, Treatment	Critical Care, Emergency Medicine, Family Practice, Hospitalist Medicine, Internal Medicine, Surgery (Trauma)	Trauma	pediatric trauma big score
10185	Pediatric Trauma Score (PTS)/none	https://www.mdcalc.com/calc/10185/pediatric-trauma-score-pts	Prognosis	Critical Care, Critical Care (Pediatric), Emergency Medicine, Pediatric Subspecialty, Pediatrics, Surgery (Trauma)	Trauma	pediatric trauma score pts
3933	Pediatric Ulcerative Colitis Activity Index (PUCAI)/none	https://www.mdcalc.com/calc/3933/pediatric-ulcerative-colitis-activity-index-pucai	Diagnosis	Gastroenterology, Hospitalist Medicine, Internal Medicine, Pediatrics	Colitis, Inflammatory Bowel Disease, Gastrointestinal Bleeding, Ulcerative Colitis	pediatric ulcerative colitis activity index pucai
10059	PEDIS Score for Diabetic Foot Ulcers	https://www.mdcalc.com/calc/10059/pedis-score-diabetic-foot-ulcers	Prognosis	Dermatology, Endocrinology, Hospitalist Medicine, Infectious Disease, Internal Medicine, Podiatry, Surgery (General)	Cellulitis/Abscess, Diabetes Mellitus, Neuropathy	pedis score for diabetic foot ulcers
3144	PEDOCS Score for Pediatric Emergency Department Overcrowding/none	https://www.mdcalc.com/calc/3144/pedocs-score-pediatric-emergency-department-overcrowding	Algorithm	Administration, Emergency Medicine, Pediatrics	Public Health	pedocs score for pediatric emergency department overcrowding
10507	PELD Cr (Pediatric End-Stage Liver Disease)/none	https://www.mdcalc.com/calc/10507/peld-cr	Prognosis	Critical Care, Critical Care (Pediatric), Emergency Medicine, Gastroenterology, Hepatology, Pediatrics	Chronic Liver Disease, Hepatitis	peld cr pediatric end stage liver disease
87	PELD Score (Pediatric End-Stage Liver Disease) (younger than 12)/none	https://www.mdcalc.com/calc/87/peld-score-pediatric-end-stage-liver-disease-younger-12	Prognosis	Critical Care, Critical Care (Pediatric), Emergency Medicine, Gastroenterology, Hematology and Oncology, Hepatology, Pediatric Subspecialty, Pediatrics, Surgery (General)	Chronic Liver Disease, Hepatitis	peld score pediatric end stage liver disease younger than 12
10422	Penicillin Allergy Decision Rule (PEN-FAST)	https://www.mdcalc.com/calc/10422/penicillin-allergy-decision-rule-pen-fast	Prognosis	Allergy and Immunology, Dermatology	Allergy	penicillin allergy decision rule pen fast
347	PERC Rule for Pulmonary Embolism	https://www.mdcalc.com/calc/347/perc-rule-pulmonary-embolism	Diagnosis, Rule Out	Cardiology, Critical Care, Emergency Medicine, Family Practice, Hematology and Oncology, Hospitalist Medicine, Internal Medicine, Primary Care, Pulmonology, Surgery (General)	Deep Venous Thrombosis, Pulmonary Embolism	perc rule for pulmonary embolism
10586	Perioperative Anticoagulation Management Algorithm/none	https://www.mdcalc.com/calc/10586/perioperative-anticoagulation-management-algorithm	Prognosis	Hospitalist Medicine, Neurosurgery, OB-Gyn, Oral and Maxillofacial Surgery, Orthopedics, Pharmacy, Surgery (Cardiothoracic), Surgery (General), Surgery (Trauma), Surgery (Vascular), Urology	Acute Coronary Syndrome, Any/All, Bleeding/Hemorrhage, Stroke / Transient Ischemic Attack (TIA), Arterial Fibrillation	perioperative anticoagulation management algorithm
10009	Peripheral Blood Stem Cell Collection/none	https://www.mdcalc.com/calc/10009/peripheral-blood-stem-cell-collection	Treatment, Formula	Hematology and Oncology, Pathology, Pharmacy, Transfusion Medicine	Hematologic Malignancy, Leukemia/Lymphoma	peripheral blood stem cell collection
10619	PFO-Associated Stroke Causal Likelihood (PASCAL) Classification System/none	https://www.mdcalc.com/calc/10619/pfo-associated-stroke-causal-likelihood-pascal-classification-system	Prognosis	Cardiology, Emergency Medicine, Hospitalist Medicine, Internal Medicine, Neurology	Stroke / Transient Ischemic Attack (TIA)	pfo associated stroke causal likelihood pascal classification system
10459	PHASES Score/none	https://www.mdcalc.com/calc/10459/phases-score	Prognosis	Critical Care (Neurologic), Emergency Medicine, Neurology, Neurosurgery	Intracranial Aneurysm	phases score
333	Phenytoin (Dilantin) Correction for Albumin/Renal Failure/none	https://www.mdcalc.com/calc/333/phenytoin-dilantin-correction-albumin-renal-failure	Formula	Critical Care, Critical Care (Neurologic), Emergency Medicine, Hospitalist Medicine, Internal Medicine, Nephrology, Neurology, Pharmacy, Toxicology	Hypocalcemia, Renal Failure, Seizure Disorder	phenytoin dilantin correction for albumin renal failure
10509	Phoenix Sepsis Score	https://www.mdcalc.com/calc/10509/phoenix-sepsis-score	Diagnosis	Critical Care, Critical Care (Neonatal), Critical Care (Pediatric), Emergency Medicine, Family Practice, Hospitalist Medicine, Infectious Disease, Internal Medicine, Pediatrics, Primary Care	Sepsis	phoenix sepsis score
1725	PHQ-9 (Patient Health Questionnaire-9)	https://www.mdcalc.com/calc/1725/phq9-patient-health-questionnaire9	Diagnosis	Family Practice, Internal Medicine, Primary Care, Psychiatry	Depression/Suicidality	phq 9 patient health questionnaire 9
10278	PIRO Score for Community-Acquired Pneumonia/none	https://www.mdcalc.com/calc/10278/piro-score-community-acquired-pneumonia	Prognosis	Critical Care, Emergency Medicine, Hospitalist Medicine, Infectious Disease, Internal Medicine, Pulmonology	Coronavirus, Pneumonia, Respiratory Failure	piro score for community acquired pneumonia
1042	Pittsburgh Knee Rules	https://www.mdcalc.com/calc/1042/pittsburgh-knee-rules	Diagnosis, Rule Out	Emergency Medicine, Family Practice, Internal Medicine, Orthopedics, Primary Care, Surgery (General), Surgery (Trauma)	Trauma	pittsburgh knee rules
3943	Pittsburgh Response to Endovascular therapy (PRE) Score/none	https://www.mdcalc.com/calc/3943/pittsburgh-response-endovascular-therapy-pre-score	Prognosis	Critical Care (Neurologic), Emergency Medicine, Neurology	Stroke / Transient Ischemic Attack (TIA)	pittsburgh response to endovascular therapy pre score
3965	PLAN Score for Stroke/none	https://www.mdcalc.com/calc/3965/plan-score-stroke	Prognosis	Cardiology, Neurology	Stroke / Transient Ischemic Attack (TIA)	plan score for stroke
4033	Plasma Dosage/none	https://www.mdcalc.com/calc/4033/plasma-dosage	Formula	Hematology and Oncology, Pathology, Pharmacy, Transfusion Medicine	Anemia, Bleeding/Hemorrhage, Hematologic Malignancy, Trauma	plasma dosage
10200	PLASMIC Score for TTP	https://www.mdcalc.com/calc/10200/plasmic-score-ttp	Diagnosis	Critical Care, Emergency Medicine, Hematology and Oncology, Hospitalist Medicine, Internal Medicine	Anemia, Thrombocytopenia, Thrombotic Thrombocytopenic Purpura	plasmic score for ttp
2022	POMPE-C Tool for Pulmonary Embolism Mortality	https://www.mdcalc.com/calc/2022/pompe-c-tool-pulmonary-embolism-mortality	Prognosis	Critical Care, Emergency Medicine, Hematology and Oncology, Hospitalist Medicine	Chemotherapy, Pulmonary Embolism	pompe c tool for pulmonary embolism mortality
10638	Pooled Cohort Equations to Prevent Heart Failure (PCP-HF) Risk Score/none	https://www.mdcalc.com/calc/10638/pooled-cohort-equations-prevent-heart-failure-pcp-hf-risk-score	Prognosis	Cardiology, Family Practice, Hospitalist Medicine, Internal Medicine, Primary Care	Congestive Heart Failure, Heart Failure	pooled cohort equations to prevent heart failure pcp hf risk score
10414	Positive and Negative Syndrome Scale (PANSS) for Schizophrenia/none	https://www.mdcalc.com/calc/10414/positive-negative-syndrome-scale-panss-schizophrenia	Prognosis	Psychiatry	Schizophrenia	positive and negative syndrome scale panss for schizophrenia
3927	POSSUM for Operative Morbidity and Mortality Risk	https://www.mdcalc.com/calc/3927/possum-operative-morbidity-mortality-risk	Prognosis	Anesthesiology, Critical Care, Hospitalist Medicine, Surgery (Cardiothoracic), Surgery (General), Surgery (Vascular)	Appendicitis, Cholecystitis, Heart Failure, Hernia, Sepsis, Chronic Obstructive Pulmonary Disease	possum for operative morbidity and mortality risk
4041	Prague C & M Classification for Barrett's Esophagus/none	https://www.mdcalc.com/calc/4041/prague-c-m-classification-barretts-esophagus	Prognosis	Gastroenterology, Surgery (General)	Gastrointestinal Bleeding	prague c m classification for barrett s esophagus
10438	Precision Medicine for Cardiomyopathy (PRIMaCY) Score	https://www.mdcalc.com/calc/10438/precision-medicine-cardiomyopathy-primacy-score	Prognosis	Cardiology, Critical Care (Pediatric), Emergency Medicine, Hospitalist Medicine, Internal Medicine, Pediatrics	Hypertrophic Cardiomyopathy	precision medicine for cardiomyopathy primacy score
10491	Predicting Risk of Cardiovascular Disease EVENTs (PREVENT)	https://www.mdcalc.com/calc/10491/predicting-risk-cardiovascular-disease-events-prevent	Prognosis	Cardiology, Critical Care, Emergency Medicine, Family Practice, Hospitalist Medicine, Internal Medicine, Primary Care	Heart Failure, Stroke / Transient Ischemic Attack (TIA)	predicting risk of cardiovascular disease events prevent
10102	Prediction of Alcohol Withdrawal Severity Scale	https://www.mdcalc.com/calc/10102/prediction-alcohol-withdrawal-severity-scale	Diagnosis	Emergency Medicine, Family Practice, Hospitalist Medicine, Internal Medicine, Primary Care, Psychiatry, Rehabilitation Medicine, Toxicology	Drug/Alcohol Use, Substance Withdrawal	prediction of alcohol withdrawal severity scale
10282	PREdiction of Survival on ECMO Therapy (PRESET) Score	https://www.mdcalc.com/calc/10282/prediction-survival-ecmo-therapy-preset-score	Prognosis	Critical Care, Emergency Medicine, Hospitalist Medicine, Internal Medicine, Pulmonology	Acute Respiratory Distress Syndrome, Coronavirus, Respiratory Failure	prediction of survival on ecmo therapy preset score
423	Pregnancy Due Dates Calculator/none	https://www.mdcalc.com/calc/423/pregnancy-due-dates-calculator	Formula	Emergency Medicine, Family Practice, OB-Gyn, Pediatrics, Primary Care	Pregnancy	pregnancy due dates calculator
10097	Preoperative Mortality Predictor (PMP) Score/none	https://www.mdcalc.com/calc/10097/preoperative-mortality-predictor-pmp-score	Prognosis	Hospitalist Medicine, Internal Medicine, Surgery (General)	Bleeding/Hemorrhage, Obesity, Sepsis	preoperative mortality predictor pmp score
10210	PREVAIL Model for Prostate Cancer Survival/none	https://www.mdcalc.com/calc/10210/prevail-model-prostate-cancer-survival	Prognosis	Hematology and Oncology, Hospitalist Medicine, Internal Medicine, Urology	Cancer, Prostate Cancer	prevail model for prostate cancer survival
3385	Prevention and Incidence of Asthma and Mite Allergy (PIAMA) Risk Score	https://www.mdcalc.com/calc/3385/prevention-incidence-asthma-mite-allergy-piama-risk-score	Diagnosis, Prognosis	Allergy and Immunology, Family Practice, Internal Medicine, Pediatrics, Primary Care, Pulmonology	Asthma	prevention and incidence of asthma and mite allergy piama risk score
10369	PRIEST COVID-19 Clinical Severity Score	https://www.mdcalc.com/calc/10369/priest-covid-19-clinical-severity-score	Prognosis	Critical Care, Emergency Medicine, Hospitalist Medicine, Infectious Disease, Internal Medicine, Pulmonology	Coronavirus	priest covid 19 clinical severity score
10473	Primary Care PTSD Screen for DSM-5 (PC-PTSD-5)	https://www.mdcalc.com/calc/10473/primary-care-ptsd-screen-dsm-5-pc-ptsd	Prognosis	Family Practice, Hospitalist Medicine, Internal Medicine, Primary Care, Psychiatry	Posttraumatic Stress Disorder, Trauma	primary care ptsd screen for dsm 5 pc ptsd 5
3313	Prognostic Index for Cancer Outcomes	https://www.mdcalc.com/calc/3313/prognostic-index-cancer-outcomes	Prognosis	Family Practice, Hematology and Oncology, Hospitalist Medicine, Internal Medicine, Radiation Oncology	Cancer, Chemotherapy	prognostic index for cancer outcomes
10096	PROMISE Score for Malignant Pleural Effusion/none	https://www.mdcalc.com/calc/10096/promise-score-malignant-pleural-effusion	Prognosis	Hematology and Oncology, Hospitalist Medicine, Internal Medicine, Pulmonology, Surgery (Cardiothoracic)	Pleural Effusion	promise score for malignant pleural effusion
2076	Prostate Tumor Volume & Density	https://www.mdcalc.com/calc/2076/prostate-tumor-volume-density	Formula	Hematology and Oncology, Urology	Cancer	prostate tumor volume density
10198	PSA Doubling Time (PSADT) Calculator	https://www.mdcalc.com/calc/10198/psa-doubling-time-psadt-calculator	Prognosis, Formula	Hematology and Oncology, Urology	Cancer, Prostate Cancer	psa doubling time psadt calculator
33	PSI/PORT Score: Pneumonia Severity Index for CAP	https://www.mdcalc.com/calc/33/psi-port-score-pneumonia-severity-index-cap	Prognosis	Critical Care, Emergency Medicine, Family Practice, Hospitalist Medicine, Infectious Disease, Internal Medicine, Primary Care, Pulmonology	Coronavirus, Pneumonia, Respiratory Failure, Chronic Obstructive Pulmonary Disease	psi port score pneumonia severity index for cap
10182	Psoriasis Area and Severity Index (PASI)/none	https://www.mdcalc.com/calc/10182/psoriasis-area-severity-index-pasi	Diagnosis	Allergy and Immunology, Dermatology, Hospitalist Medicine, Internal Medicine	Autoimmune Disorders, Psoriasis	psoriasis area and severity index pasi
1304	Pulmonary Embolism Severity Index (PESI)	https://www.mdcalc.com/calc/1304/pulmonary-embolism-severity-index-pesi	Prognosis	Cardiology, Critical Care, Emergency Medicine, Hematology and Oncology, Hospitalist Medicine, Internal Medicine, Pulmonology, Surgery (General)	Pulmonary Embolism	pulmonary embolism severity index pesi
10602	Pulmonary Embolism Syncope-Anemia-Renal Dysfunction (PE-SARD) Score	https://www.mdcalc.com/calc/10602/pulmonary-embolism-syncope-anemia-renal-dysfunction-pe-sard-score	Prognosis	Critical Care, Emergency Medicine, Hospitalist Medicine, Internal Medicine	Anemia, Pulmonary Embolism	pulmonary embolism syncope anemia renal dysfunction pe sard score
2654	qSOFA (Quick SOFA) Score for Sepsis	https://www.mdcalc.com/calc/2654/qsofa-quick-sofa-score-sepsis	Diagnosis, Prognosis	Critical Care, Emergency Medicine, Family Practice, Geriatrics, Hospitalist Medicine, Infectious Disease, Internal Medicine, Primary Care	Coronavirus, Sepsis	qsofa quick sofa score for sepsis
10304	Quick COVID-19 Severity Index (qCSI)	https://www.mdcalc.com/calc/10304/quick-covid-19-severity-index-qcsi	Prognosis	Critical Care, Emergency Medicine, Hospitalist Medicine, Infectious Disease, Internal Medicine, Pulmonology	Coronavirus	quick covid 19 severity index qcsi
1845	Quick Inventory of Depressive Symptomatology (QIDS)	https://www.mdcalc.com/calc/1845/quick-inventory-depressive-symptomatology-qids	Diagnosis	Family Practice, Primary Care, Psychiatry	Depression/Suicidality	quick inventory of depressive symptomatology qids
4064	R Factor for Liver Injury/none	https://www.mdcalc.com/calc/4064/r-factor-liver-injury	Diagnosis	Family Practice, Gastroenterology, Hepatology, Hospitalist Medicine, Internal Medicine	Drug/Alcohol Use, Chronic Liver Disease, Hepatitis, Hepatocellular Carcinoma	r factor for liver injury
10111	Radiation Biologically Effective Dose (BED) Calculator/none	https://www.mdcalc.com/calc/10111/radiation-biologically-effective-dose-bed-calculator	Formula	Hospitalist Medicine, Internal Medicine, Radiation Oncology, Radiology	Chemotherapy	radiation biologically effective dose bed calculator
4055	RADS (Radiologist’s Score) for Smoke Inhalation Injury/none	https://www.mdcalc.com/calc/4055/rads-radiologists-score-smoke-inhalation-injury	Prognosis	Critical Care, Emergency Medicine, Hospitalist Medicine, Pulmonology, Radiology	Trauma	rads radiologist s score for smoke inhalation injury
10054	Rai Staging System for Chronic Lymphocytic Leukemia (CLL)/none	https://www.mdcalc.com/calc/10054/rai-staging-system-chronic-lymphocytic-leukemia-cll	Diagnosis	Hematology and Oncology	Cancer, Hematologic Malignancy	rai staging system for chronic lymphocytic leukemia cll
89	Ranson's Criteria for Pancreatitis Mortality	https://www.mdcalc.com/calc/89/ransons-criteria-pancreatitis-mortality	Prognosis	Critical Care, Emergency Medicine, Gastroenterology, Hepatology, Hospitalist Medicine, Internal Medicine	Pancreatitis	ranson s criteria for pancreatitis mortality
3941	Rapid Arterial oCclusion Evaluation (RACE) Scale for Stroke	https://www.mdcalc.com/calc/3941/rapid-arterial-occlusion-evaluation-race-scale-stroke	Diagnosis	Emergency Medicine, Neurology	Stroke / Transient Ischemic Attack (TIA)	rapid arterial occlusion evaluation race scale for stroke
10145	Rapid Emergency Medicine Score (REMS)	https://www.mdcalc.com/calc/10145/rapid-emergency-medicine-score-rems	Prognosis	Critical Care, Emergency Medicine, Hospitalist Medicine, Internal Medicine	Trauma	rapid emergency medicine score rems
10163	RAPID Score for Acetabular Chondrolabral Disruption/none	https://www.mdcalc.com/calc/10163/rapid-score-acetabular-chondrolabral-disruption	Diagnosis	Orthopedics, Sports Medicine	Fracture	rapid score for acetabular chondrolabral disruption
4014	RAPID Score for Pleural Infection	https://www.mdcalc.com/calc/4014/rapid-score-pleural-infection	Prognosis	Critical Care, Emergency Medicine, Pulmonology, Surgery (Cardiothoracic)	Pleural Effusion, Pneumonia	rapid score for pleural infection
3999	Rapid Shallow Breathing Index (RSBI)	https://www.mdcalc.com/calc/3999/rapid-shallow-breathing-index-rsbi	Prognosis	Critical Care, Emergency Medicine, Pulmonology	Coronavirus, Idiopathic Pulmonary Fibrosis, Pneumonia, Respiratory Failure, Sepsis	rapid shallow breathing index rsbi
10011	RBC Units to Screen for Compatibility/none	https://www.mdcalc.com/calc/10011/rbc-units-screen-compatibility	Treatment, Formula	Hematology and Oncology, Pathology, Transfusion Medicine	Anemia	rbc units to screen for compatibility
10347	RCVS₂ Score for Reversible Cerebral Vasoconstriction Syndrome	https://www.mdcalc.com/calc/10347/rcvs2-score-reversible-cerebral-vasoconstriction-syndrome	Diagnosis	Critical Care (Neurologic), Emergency Medicine, Hospitalist Medicine, Internal Medicine, Neurology, Neurosurgery	Arteriopathy, Reversible Cerebral Vasoconstriction Syndrome	rcvs2 score for reversible cerebral vasoconstriction syndrome
10031	REACH-B Score for Hepatocellular Carcinoma (HCC)	https://www.mdcalc.com/calc/10031/reach-b-score-hepatocellular-carcinoma-hcc	Prognosis	Gastroenterology, Hematology and Oncology, Hepatology	Hepatitis, Hepatocellular Carcinoma	reach b score for hepatocellular carcinoma hcc
10148	READMITS Score for Readmissions in Acute MI/none	https://www.mdcalc.com/calc/10148/readmits-score-readmissions-acute-mi	Prognosis	Administration, Cardiology, Critical Care, Emergency Medicine, Hospitalist Medicine, Internal Medicine, Surgery (Cardiothoracic)	Acute Coronary Syndrome, Coronary Artery Disease	readmits score for readmissions in acute mi
10397	Rebound Hyperbilirubinemia Risk Score	https://www.mdcalc.com/calc/10397/rebound-hyperbilirubinemia-risk-score	Prognosis	Critical Care (Neonatal), Critical Care (Pediatric), Hematology and Oncology, Hepatology, Hospitalist Medicine, Internal Medicine, Pediatric Subspecialty, Pediatrics	Neonatal Hyperbilirubinemia	rebound hyperbilirubinemia risk score
10027	Recognition of Stroke in the Emergency Room (ROSIER) Scale	https://www.mdcalc.com/calc/10027/recognition-stroke-emergency-room-rosier-scale	Diagnosis	Emergency Medicine, Neurology	Stroke / Transient Ischemic Attack (TIA)	recognition of stroke in the emergency room rosier scale
10177	Recurrent Instability of the Patella (RIP) Score/none	https://www.mdcalc.com/calc/10177/recurrent-instability-patella-rip-score	Prognosis	Emergency Medicine, Orthopedics, Sports Medicine	Trauma	recurrent instability of the patella rip score
10390	Refractory Epilepsy Screening Tool for Lennox–Gastaut Syndrome (REST-LGS)/none	https://www.mdcalc.com/calc/10390/refractory-epilepsy-screening-tool-lennox-gastaut-syndrome-rest-lgs	Algorithm, Diagnosis	Administration, Neurology	Achalasia, Seizure Disorder	refractory epilepsy screening tool for lennox gastaut syndrome rest lgs
10084	RegiSCAR Score for Drug Reaction with Eosinophilia and Systemic Symptoms (DRESS)/none	https://www.mdcalc.com/calc/10084/regiscar-score-drug-reaction-eosinophilia-systemic-symptoms-dress	Diagnosis	Allergy and Immunology, Critical Care, Dermatology, Hospitalist Medicine, Internal Medicine, Pathology	Autoimmune Disorders	regiscar score for drug reaction with eosinophilia and systemic symptoms dress
10530	Reid's Colposcopic Index (RCI)	https://www.mdcalc.com/calc/10530/reids-colposcopic-index-rci	Prognosis	Clinical Nutrition, Family Practice, Hospitalist Medicine, Infectious Disease, Internal Medicine, OB-Gyn, Pathology, Primary Care	Breast Cancer, Cervical Cancer, HPV Infection	reid s colposcopic index rci
10472	Relative Fat Mass (RFM)/none	https://www.mdcalc.com/calc/10472/relative-fat-mass-rfm	Formula	Critical Care, Emergency Medicine, Endocrinology, Family Practice, Hospitalist Medicine, Internal Medicine, Primary Care	Coronary Artery Disease, Diabetes Mellitus, Hypertension, Obesity	relative fat mass rfm
3908	RENAL Nephrometry Score/none	https://www.mdcalc.com/calc/3908/renal-nephrometry-score	Diagnosis, Prognosis	Hematology and Oncology, Internal Medicine, Nephrology, Radiation Oncology, Surgery (General), Urology	Renal Cell Carcinoma	renal nephrometry score
10502	RESECT-90/none	https://www.mdcalc.com/calc/10502/resect-90	Prognosis	Critical Care, Emergency Medicine, Hematology and Oncology, Hospitalist Medicine, Internal Medicine, Pulmonology, Surgery (Cardiothoracic)	Lung Cancer	resect 90
10143	RESP (Respiratory ECMO Survival Prediction) Score/none	https://www.mdcalc.com/calc/10143/resp-respiratory-ecmo-survival-prediction-score	Prognosis	Critical Care, Emergency Medicine, Hospitalist Medicine, Internal Medicine, Pulmonology, Surgery (Cardiothoracic)	Acute Respiratory Distress Syndrome, Respiratory Failure	resp respiratory ecmo survival prediction score
10628	Respiratory Distress Observation Scale (RDOS)	https://www.mdcalc.com/calc/10628/respiratory-distress-observation-scale	Prognosis	Anesthesiology, Critical Care, Critical Care (Neurologic), Emergency Medicine, Hospitalist Medicine, Internal Medicine, Pain Management, Palliative Care/Hospice, Pulmonology	Acute Respiratory Distress Syndrome, Tachycardia, Respiratory Failure, ECMO, Ventricular Tachycardia	respiratory distress observation scale rdos
10236	Respiratory Score for Asthma/none	https://www.mdcalc.com/calc/10236/respiratory-score-asthma-liu-et-al	Diagnosis	Allergy and Immunology, Critical Care (Pediatric), Emergency Medicine, Pediatrics, Pulmonology	Asthma	respiratory score for asthma
10431	Resuscitation Using ECPR During In-Hospital Cardiac Arrest (RESCUE-IHCA)/none	https://www.mdcalc.com/calc/10431/resuscitation-using-ecpr-during-hospital-cardiac-arrest-rescue-ihca	Prognosis	Cardiology, Critical Care, Emergency Medicine, Hospitalist Medicine, Internal Medicine, Pulmonology, Surgery (Cardiothoracic)	Heart Failure	resuscitation using ecpr during in hospital cardiac arrest rescue ihca
10071	REVEAL Registry Risk Score 2.0 for Pulmonary Arterial Hypertension (PAH)	https://www.mdcalc.com/calc/10071/reveal-registry-risk-score-pulmonary-arterial-hypertension-pah	Prognosis	Cardiology, Critical Care, Hospitalist Medicine, Internal Medicine, Pulmonology	Heart Failure	reveal registry risk score 2 0 for pulmonary arterial hypertension pah
10166	Revised Amyotrophic Lateral Sclerosis Functional Rating Scale (ALSFRS-R)/none	https://www.mdcalc.com/calc/10166/revised-amyotrophic-lateral-sclerosis-functional-rating-scale-alsfrs-r	Diagnosis	Hospitalist Medicine, Internal Medicine, Neurology, Neurosurgery	Amyotrophic Lateral Sclerosis, Motor Neuron Disease	revised amyotrophic lateral sclerosis functional rating scale alsfrs r
1739	Revised Cardiac Risk Index for Pre-Operative Risk/none	https://www.mdcalc.com/calc/1739/revised-cardiac-risk-index-pre-operative-risk	Prognosis	Anesthesiology, Cardiology, Family Practice, Hospitalist Medicine, Internal Medicine, Orthopedics, Primary Care, Surgery (General)	Acute Coronary Syndrome	revised cardiac risk index for pre operative risk
10625	Revised Intensity Battle Score (RIBS)/none	https://www.mdcalc.com/calc/10625/revised-intensity-battle-score-ribs	Prognosis	Critical Care, Emergency Medicine, Hematology and Oncology, Internal Medicine, Surgery (Trauma)	Fracture	revised intensity battle score ribs
3981	Revised International Prognostic Scoring System (IPSS-R) for Myelodysplastic Syndrome (MDS)/none	https://www.mdcalc.com/calc/3981/revised-international-prognostic-scoring-system-ipss-r-myelodysplastic-syndrome-mds	Prognosis	Hematology and Oncology	Hematologic Malignancy	revised international prognostic scoring system ipss r for myelodysplastic syndrome mds
2198	Revised McDonald Criteria for Multiple Sclerosis Diagnosis	https://www.mdcalc.com/calc/2198/revised-mcdonald-criteria-multiple-sclerosis-diagnosis	Diagnosis	Neurology, Radiology	Multiple Sclerosis	revised mcdonald criteria for multiple sclerosis diagnosis
3842	Revised Multiple Myeloma International Staging System (R-ISS)/none	https://www.mdcalc.com/calc/3842/revised-multiple-myeloma-international-staging-system-r-iss	Prognosis	Hematology and Oncology, Internal Medicine	Cancer, Hematologic Malignancy, Multiple Myeloma	revised multiple myeloma international staging system r iss
3676	Revised Natural History Model for Primary Sclerosing Cholangitis/none	https://www.mdcalc.com/calc/3676/revised-natural-history-model-primary-sclerosing-cholangitis	Prognosis	Gastroenterology, Hepatology, Hospitalist Medicine, Internal Medicine	Autoimmune Disorders, Cholangitis	revised natural history model for primary sclerosing cholangitis
10483	Revised Opioid Risk Tool (ORT-OUD)/none	https://www.mdcalc.com/calc/10483/revised-opioid-risk-tool-ort-oud	Prognosis	Anesthesiology, Emergency Medicine, Family Practice, Internal Medicine, Pain Management, Primary Care, Psychiatry, Toxicology	Chronic Pain	revised opioid risk tool ort oud
3111	Revised Original Score for Autoimmune Hepatitis (AIH)	https://www.mdcalc.com/calc/3111/revised-original-score-autoimmune-hepatitis-aih	Diagnosis, Rule Out	Allergy and Immunology, Family Practice, Gastroenterology, Hepatology, Internal Medicine	Autoimmune Disorders, Hepatitis	revised original score for autoimmune hepatitis aih
10008	Revised Schwartz Equation for Glomerular Filtration Rate (GFR) (2009)	https://www.mdcalc.com/calc/10008/revised-schwartz-equation-glomerular-filtration-rate-gfr-2009	Formula	Critical Care (Pediatric), Nephrology, Pediatric Subspecialty, Pediatrics, Pharmacy	Chronic Kidney Disease, Renal Failure	revised schwartz equation for glomerular filtration rate gfr 2009
10475	Revised Tokuhashi Scoring System	https://www.mdcalc.com/calc/10475/revised-tokuhashi-scoring-system	Prognosis	Critical Care, Emergency Medicine, Hematology and Oncology, Hospitalist Medicine, Internal Medicine	Cancer, Spinal Cancer	revised tokuhashi scoring system
683	Revised Trauma Score	https://www.mdcalc.com/calc/683/revised-trauma-score	Prognosis	Critical Care, Emergency Medicine, Surgery (General), Surgery (Trauma)	Trauma	revised trauma score
2047	Revised Urinary Incontinence Scale (RUIS)/none	https://www.mdcalc.com/calc/2047/revised-urinary-incontinence-scale-ruis	Diagnosis	Family Practice, Internal Medicine, OB-Gyn, Primary Care, Urology	Urinary Incontinence	revised urinary incontinence scale ruis
3932	Reynolds Risk Score for Cardiovascular Risk in Women/none	https://www.mdcalc.com/calc/3932/reynolds-risk-score-cardiovascular-risk-women	Prognosis	Cardiology, Family Practice, Internal Medicine	Acute Coronary Syndrome, Stroke / Transient Ischemic Attack (TIA)	reynolds risk score for cardiovascular risk in women
10485	RibScore/none	https://www.mdcalc.com/calc/10485/ribscore	Prognosis	Cardiology, Critical Care, Emergency Medicine, Hospitalist Medicine, Internal Medicine, Pulmonology, Surgery (Cardiothoracic), Surgery (Trauma)	Fracture, Trauma	ribscore
1872	Richmond Agitation-Sedation Scale (RASS)	https://www.mdcalc.com/calc/1872/richmond-agitation-sedation-scale-rass	Diagnosis	Critical Care, Critical Care (Neurologic), Emergency Medicine, Hospitalist Medicine, Neurology, Psychiatry	Acid-Base Disturbance, Anxiety, Delirium, Dementia, Sepsis	richmond agitation sedation scale rass
1786	RIETE Score for Risk of Hemorrhage in Pulmonary Embolism Treatment	https://www.mdcalc.com/calc/1786/riete-score-risk-hemorrhage-pulmonary-embolism-treatment	Prognosis	Cardiology, Critical Care, Emergency Medicine, Hematology and Oncology, Hospitalist Medicine, Pulmonology	Pulmonary Embolism	riete score for risk of hemorrhage in pulmonary embolism treatment
10019	RIFLE Criteria for Acute Kidney Injury (AKI)	https://www.mdcalc.com/calc/10019/rifle-criteria-acute-kidney-injury-aki	Diagnosis	Critical Care, Family Practice, Hospitalist Medicine, Internal Medicine, Nephrology, Primary Care	Acute Kidney Injury, Renal Failure	rifle criteria for acute kidney injury aki
3166	RIPASA Score for Acute Appendicitis	https://www.mdcalc.com/calc/3166/ripasa-score-acute-appendicitis	Diagnosis	Emergency Medicine, Gastroenterology, Surgery (General)	Appendicitis	ripasa score for acute appendicitis
10103	Risk of Malignancy Index (RMI) for Ovarian Cancer	https://www.mdcalc.com/calc/10103/risk-malignancy-index-rmi-ovarian-cancer	Diagnosis	Hematology and Oncology, Radiation Oncology, Internal Medicine, Hospitalist Medicine, Surgery (General), OB-Gyn	Ovarian Cancer	risk of malignancy index rmi for ovarian cancer
3902	Risk of Paradoxical Embolism (RoPE) Score	https://www.mdcalc.com/calc/3902/risk-paradoxical-embolism-rope-score	Diagnosis	Cardiology, Neurology	Stroke / Transient Ischemic Attack (TIA)	risk of paradoxical embolism rope score
3386	Risk Score for Asthma Exacerbation (RSE)/none	https://www.mdcalc.com/calc/3386/risk-score-asthma-exacerbation-rse	Prognosis	Allergy and Immunology, Emergency Medicine, Family Practice, Internal Medicine, Pediatrics, Primary Care	Asthma	risk score for asthma exacerbation rse
10209	RiskE Score for Cardiac Surgery in Active Infective Endocarditis	https://www.mdcalc.com/calc/10209/riske-score-cardiac-surgery-active-infective-endocarditis	Prognosis	Cardiology, Hospitalist Medicine, Infectious Disease, Internal Medicine, Surgery (Cardiothoracic)	Endocarditis	riske score for cardiac surgery in active infective endocarditis
4049	Rochester Criteria for Febrile Infants	https://www.mdcalc.com/calc/4049/rochester-criteria-febrile-infants	Algorithm, Diagnosis, Prognosis, Rule Out	Critical Care (Neonatal), Emergency Medicine, Family Practice, Pediatrics	Cellulitis/Abscess, Gastroenteritis, Meningitis, Pneumonia	rochester criteria for febrile infants
3642	Rockall Score for Upper GI Bleeding (Complete)/none	https://www.mdcalc.com/calc/3642/rockall-score-upper-gi-bleeding-complete	Prognosis	Emergency Medicine, Gastroenterology, Internal Medicine, Surgery (General)	Anemia, Gastrointestinal Bleeding	rockall score for upper gi bleeding complete
3643	Rockall Score for Upper GI Bleeding (Pre-Endoscopy)	https://www.mdcalc.com/calc/3643/rockall-score-upper-gi-bleeding-pre-endoscopy	Prognosis	Emergency Medicine, Gastroenterology, Internal Medicine, Surgery (General)	Anemia, Gastrointestinal Bleeding	rockall score for upper gi bleeding pre endoscopy
3281	Rome II Diagnostic Criteria for Irritable Bowel Syndrome (IBS)	https://www.mdcalc.com/calc/3281/rome-ii-diagnostic-criteria-irritable-bowel-syndrome-ibs	Diagnosis	Family Practice, Gastroenterology, Internal Medicine, Primary Care	Anxiety, Irritable Bowel Syndrome	rome ii diagnostic criteria for irritable bowel syndrome ibs
3165	Rome III Diagnostic Criteria for Irritable Bowel Syndrome (IBS)	https://www.mdcalc.com/calc/3165/rome-iii-diagnostic-criteria-irritable-bowel-syndrome-ibs	Diagnosis	Family Practice, Gastroenterology, Internal Medicine, Primary Care	Anxiety, Irritable Bowel Syndrome	rome iii diagnostic criteria for irritable bowel syndrome ibs
10276	Rome IV Diagnosis Criteria for Functional Heartburn/none	https://www.mdcalc.com/calc/10276/rome-iv-diagnosis-criteria-functional-heartburn	Diagnosis	Family Practice, Gastroenterology, Hospitalist Medicine, Internal Medicine, Primary Care	Esophageal Disorders, Disorders of Gut-Brain Interaction	rome iv diagnosis criteria for functional heartburn
10295	Rome IV Diagnostic Criteria for Belching Disorders/none	https://www.mdcalc.com/calc/10295/rome-iv-diagnostic-criteria-belching-disorders	Diagnosis	Family Practice, Gastroenterology, Hospitalist Medicine, Internal Medicine, Primary Care	Gastroduodenal Disorders, Disorders of Gut-Brain Interaction	rome iv diagnostic criteria for belching disorders
10319	Rome IV Diagnostic Criteria for Biliary Pain/none	https://www.mdcalc.com/calc/10319/rome-iv-diagnostic-criteria-biliary-pain	Diagnosis	Family Practice, Gastroenterology, Hospitalist Medicine, Internal Medicine, Primary Care	Gallbladder Disorders, Disorders of Gut-Brain Interaction, Sphincter of Oddi Disorders	rome iv diagnostic criteria for biliary pain
10298	Rome IV Diagnostic Criteria for Cannabinoid Hyperemesis Syndrome (CHS)/none	https://www.mdcalc.com/calc/10298/rome-iv-diagnostic-criteria-cannabinoid-hyperemesis-syndrome-chs	Diagnosis	Family Practice, Gastroenterology, Hospitalist Medicine, Internal Medicine, Primary Care	Gastroduodenal Disorders, Disorders of Gut-Brain Interaction	rome iv diagnostic criteria for cannabinoid hyperemesis syndrome chs
10308	Rome IV Diagnostic Criteria for Centrally Mediated Abdominal Pain Syndrome (CAPS)/none	https://www.mdcalc.com/calc/10308/rome-iv-diagnostic-criteria-centrally-mediated-abdominal-pain-syndrome-caps	Diagnosis	Family Practice, Gastroenterology, Hospitalist Medicine, Internal Medicine, Primary Care	Disorders of Gut-Brain Interaction	rome iv diagnostic criteria for centrally mediated abdominal pain syndrome caps
10329	Rome IV Diagnostic Criteria for Child Abdominal Migraine/none	https://www.mdcalc.com/calc/10329/rome-iv-diagnostic-criteria-child-abdominal-migraine	Diagnosis	Family Practice, Gastroenterology, Hospitalist Medicine, Internal Medicine, Primary Care	Child/Adolescent Functional GI Disorders, Disorders of Gut-Brain Interaction	rome iv diagnostic criteria for child abdominal migraine
10327	Rome IV Diagnostic Criteria for Child Aerophagia/none	https://www.mdcalc.com/calc/10327/rome-iv-diagnostic-criteria-child-aerophagia	Diagnosis	Family Practice, Gastroenterology, Hospitalist Medicine, Internal Medicine, Primary Care	Child/Adolescent Functional GI Disorders, Disorders of Gut-Brain Interaction	rome iv diagnostic criteria for child aerophagia
10324	Rome IV Diagnostic Criteria for Child Cyclic Vomiting Syndrome/none	https://www.mdcalc.com/calc/10324/rome-iv-diagnostic-criteria-child-cyclic-vomiting-syndrome-	Diagnosis	Family Practice, Gastroenterology, Hospitalist Medicine, Internal Medicine, Primary Care	Child/Adolescent Functional GI Disorders, Disorders of Gut-Brain Interaction	rome iv diagnostic criteria for child cyclic vomiting syndrome
10330	Rome IV Diagnostic Criteria for Child Functional Abdominal Pain	https://www.mdcalc.com/calc/10330/rome-iv-diagnostic-criteria-child-functional-abdominal-pain	Diagnosis	Family Practice, Gastroenterology, Hospitalist Medicine, Internal Medicine, Primary Care	Child/Adolescent Functional GI Disorders, Disorders of Gut-Brain Interaction	rome iv diagnostic criteria for child functional abdominal pain
10331	Rome IV Diagnostic Criteria for Child Functional Constipation/none	https://www.mdcalc.com/calc/10331/rome-iv-diagnostic-criteria-child-functional-constipation	Diagnosis	Family Practice, Gastroenterology, Hospitalist Medicine, Internal Medicine, Primary Care	Child/Adolescent Functional GI Disorders, Disorders of Gut-Brain Interaction	rome iv diagnostic criteria for child functional constipation
10334	Rome IV Diagnostic Criteria for Child Functional Dyspepsia/none	https://www.mdcalc.com/calc/10334/rome-iv-diagnostic-criteria-child-functional-dyspepsia	Diagnosis	Family Practice, Gastroenterology, Hospitalist Medicine, Internal Medicine, Primary Care	Child/Adolescent Functional GI Disorders, Disorders of Gut-Brain Interaction	rome iv diagnostic criteria for child functional dyspepsia
10325	Rome IV Diagnostic Criteria for Child Functional Nausea and Vomiting/none	https://www.mdcalc.com/calc/10325/rome-iv-diagnostic-criteria-child-functional-nausea-vomiting	Diagnosis	Family Practice, Gastroenterology, Hospitalist Medicine, Internal Medicine, Primary Care	Child/Adolescent Functional GI Disorders, Disorders of Gut-Brain Interaction	rome iv diagnostic criteria for child functional nausea and vomiting
10328	Rome IV Diagnostic Criteria for Child Irritable Bowel Syndrome (IBS)	https://www.mdcalc.com/calc/10328/rome-iv-diagnostic-criteria-child-irritable-bowel-syndrome-ibs	Diagnosis	Family Practice, Gastroenterology, Hospitalist Medicine, Internal Medicine, Primary Care	Child/Adolescent Functional GI Disorders, Disorders of Gut-Brain Interaction	rome iv diagnostic criteria for child irritable bowel syndrome ibs
10332	Rome IV Diagnostic Criteria for Child Non-retentive Fecal Incontinence/none	https://www.mdcalc.com/calc/10332/rome-iv-diagnostic-criteria-child-non-retentive-fecal-incontinence	Diagnosis	Family Practice, Gastroenterology, Hospitalist Medicine, Internal Medicine, Primary Care	Child/Adolescent Functional GI Disorders, Disorders of Gut-Brain Interaction	rome iv diagnostic criteria for child non retentive fecal incontinence
10326	Rome IV Diagnostic Criteria for Child Rumination Syndrome/none	https://www.mdcalc.com/calc/10326/rome-iv-diagnostic-criteria-child-rumination-syndrome	Diagnosis	Family Practice, Gastroenterology, Hospitalist Medicine, Internal Medicine, Primary Care	Child/Adolescent Functional GI Disorders, Disorders of Gut-Brain Interaction	rome iv diagnostic criteria for child rumination syndrome
10296	Rome IV Diagnostic Criteria for Chronic Nausea Vomiting Syndrome (CNVS)/none	https://www.mdcalc.com/calc/10296/rome-iv-diagnostic-criteria-chronic-nausea-vomiting-syndrome-cnvs	Diagnosis	Family Practice, Gastroenterology, Hospitalist Medicine, Internal Medicine, Primary Care	Gastroduodenal Disorders, Disorders of Gut-Brain Interaction	rome iv diagnostic criteria for chronic nausea vomiting syndrome cnvs
10299	Rome IV Diagnostic Criteria for Cyclic Vomiting Syndrome/none	https://www.mdcalc.com/calc/10299/rome-iv-diagnostic-criteria-cyclic-vomiting-syndrome	Diagnosis	Family Practice, Gastroenterology, Hospitalist Medicine, Internal Medicine, Primary Care	Gastroduodenal Disorders, Disorders of Gut-Brain Interaction	rome iv diagnostic criteria for cyclic vomiting syndrome
10310	Rome IV Diagnostic Criteria for Fecal Incontinence/none	https://www.mdcalc.com/calc/10310/rome-iv-diagnostic-criteria-fecal-incontinence	Diagnosis	Family Practice, Gastroenterology, Hospitalist Medicine, Internal Medicine, Primary Care	Functional Anorectal Disorders, Disorders of Gut-Brain Interaction	rome iv diagnostic criteria for fecal incontinence
10272	Rome IV Diagnostic Criteria for Functional Abdominal Bloating/Distension/none	https://www.mdcalc.com/calc/10272/rome-iv-diagnostic-criteria-functional-abdominal-bloating-distension	Diagnosis	Family Practice, Gastroenterology, Hospitalist Medicine, Internal Medicine, Primary Care	Disorders of Gut-Brain Interaction	rome iv diagnostic criteria for functional abdominal bloating distension
10322	Rome IV Diagnostic Criteria for Functional Anorectal Pain/none	https://www.mdcalc.com/calc/10322/rome-iv-diagnostic-criteria-functional-anorectal-pain	Diagnosis	Family Practice, Gastroenterology, Hospitalist Medicine, Internal Medicine, Primary Care	Functional Anorectal Disorders, Disorders of Gut-Brain Interaction	rome iv diagnostic criteria for functional anorectal pain
10321	Rome IV Diagnostic Criteria for Functional Biliary Sphincter of Oddi Disorder (SOD)/none	https://www.mdcalc.com/calc/10321/rome-iv-diagnostic-criteria-functional-biliary-sphincter-oddi-disorder-sod	Diagnosis	Family Practice, Gastroenterology, Hospitalist Medicine, Internal Medicine, Primary Care	Gallbladder Disorders, Disorders of Gut-Brain Interaction, Sphincter of Oddi Disorders	rome iv diagnostic criteria for functional biliary sphincter of oddi disorder sod
10275	Rome IV Diagnostic Criteria for Functional Chest Pain/none	https://www.mdcalc.com/calc/10275/rome-iv-diagnostic-criteria-functional-chest-pain	Diagnosis	Family Practice, Gastroenterology, Hospitalist Medicine, Internal Medicine, Primary Care	Esophageal Disorders, Disorders of Gut-Brain Interaction	rome iv diagnostic criteria for functional chest pain
10003	Rome IV Diagnostic Criteria for Functional Constipation/none	https://www.mdcalc.com/calc/10003/rome-iv-diagnostic-criteria-functional-constipation	Diagnosis	Family Practice, Gastroenterology, Internal Medicine, Primary Care	Disorders of Gut-Brain Interaction	rome iv diagnostic criteria for functional constipation
10335	Rome IV Diagnostic Criteria for Functional Defecation Disorders/none	https://www.mdcalc.com/calc/10335/rome-iv-diagnostic-criteria-functional-defecation-disorders	Diagnosis	Family Practice, Gastroenterology, Hospitalist Medicine, Internal Medicine, Primary Care	Functional Anorectal Disorders, Disorders of Gut-Brain Interaction	rome iv diagnostic criteria for functional defecation disorders
10271	Rome IV Diagnostic Criteria for Functional Diarrhea/none	https://www.mdcalc.com/calc/10271/rome-iv-diagnostic-criteria-functional-diarrhea	Diagnosis	Family Practice, Gastroenterology, Hospitalist Medicine, Internal Medicine, Primary Care	Disorders of Gut-Brain Interaction	rome iv diagnostic criteria for functional diarrhea
10002	Rome IV Diagnostic Criteria for Functional Dyspepsia	https://www.mdcalc.com/calc/10002/rome-iv-diagnostic-criteria-functional-dyspepsia	Diagnosis	Gastroenterology	Disorders of Gut-Brain Interaction	rome iv diagnostic criteria for functional dyspepsia
10283	Rome IV Diagnostic Criteria for Functional Dysphagia/none	https://www.mdcalc.com/calc/10283/rome-iv-diagnostic-criteria-functional-dysphagia	Diagnosis	Family Practice, Gastroenterology, Hospitalist Medicine, Internal Medicine, Primary Care	Esophageal Disorders, Disorders of Gut-Brain Interaction	rome iv diagnostic criteria for functional dysphagia
10320	Rome IV Diagnostic Criteria for Functional Gallbladder Disorder/none	https://www.mdcalc.com/calc/10320/rome-iv-diagnostic-criteria-functional-gallbladder-disorder	Diagnosis	Family Practice, Gastroenterology, Hospitalist Medicine, Internal Medicine, Primary Care	Gallbladder Disorders, Disorders of Gut-Brain Interaction	rome iv diagnostic criteria for functional gallbladder disorder
10312	Rome IV Diagnostic Criteria for Functional Pancreatic Sphincter of Oddi Disorder (SOD)/none	https://www.mdcalc.com/calc/10312/rome-iv-diagnostic-criteria-functional-pancreatic-sphincter-oddi-disorder-sod	Diagnosis	Family Practice, Gastroenterology, Hospitalist Medicine, Internal Medicine, Primary Care	Disorders of Gut-Brain Interaction, Sphincter of Oddi Disorders	rome iv diagnostic criteria for functional pancreatic sphincter of oddi disorder sod
10284	Rome IV Diagnostic Criteria for Globus/none	https://www.mdcalc.com/calc/10284/rome-iv-diagnostic-criteria-globus	Diagnosis	Family Practice, Gastroenterology, Hospitalist Medicine, Internal Medicine, Primary Care	Esophageal Disorders, Disorders of Gut-Brain Interaction	rome iv diagnostic criteria for globus
10316	Rome IV Diagnostic Criteria for Infant Colic/none	https://www.mdcalc.com/calc/10316/rome-iv-diagnostic-criteria-infant-colic	Diagnosis	Family Practice, Gastroenterology, Hospitalist Medicine, Internal Medicine, Primary Care	Disorders of Gut-Brain Interaction, Neonate/Toddler Functional GI Disorders	rome iv diagnostic criteria for infant colic
10314	Rome IV Diagnostic Criteria for Infant Dyschezia/none	https://www.mdcalc.com/calc/10314/rome-iv-diagnostic-criteria-infant-dyschezia	Diagnosis	Family Practice, Gastroenterology, Hospitalist Medicine, Internal Medicine, Primary Care	Disorders of Gut-Brain Interaction, Neonate/Toddler Functional GI Disorders	rome iv diagnostic criteria for infant dyschezia
10311	Rome IV Diagnostic Criteria for Infant Functional Constipation/none	https://www.mdcalc.com/calc/10311/rome-iv-diagnostic-criteria-infant-functional-constipation	Diagnosis	Family Practice, Gastroenterology, Hospitalist Medicine, Internal Medicine, Primary Care	Disorders of Gut-Brain Interaction, Neonate/Toddler Functional GI Disorders	rome iv diagnostic criteria for infant functional constipation
10315	Rome IV Diagnostic Criteria for Infant Functional Diarrhea/none	https://www.mdcalc.com/calc/10315/rome-iv-diagnostic-criteria-infant-functional-diarrhea	Diagnosis	Family Practice, Gastroenterology, Hospitalist Medicine, Internal Medicine, Primary Care	Disorders of Gut-Brain Interaction, Neonate/Toddler Functional GI Disorders	rome iv diagnostic criteria for infant functional diarrhea
10309	Rome IV Diagnostic Criteria for Infant Regurgitation/none	https://www.mdcalc.com/calc/10309/rome-iv-diagnostic-criteria-infant-regurgitation	Diagnosis	Family Practice, Gastroenterology, Hospitalist Medicine, Internal Medicine, Primary Care	Disorders of Gut-Brain Interaction, Neonate/Toddler Functional GI Disorders	rome iv diagnostic criteria for infant regurgitation
4007	Rome IV Diagnostic Criteria for Irritable Bowel Syndrome (IBS)	https://www.mdcalc.com/calc/4007/rome-iv-diagnostic-criteria-irritable-bowel-syndrome-ibs	Diagnosis	Family Practice, Gastroenterology, Hospitalist Medicine, Internal Medicine, Psychiatry	Anxiety, Disorders of Gut-Brain Interaction, Irritable Bowel Syndrome	rome iv diagnostic criteria for irritable bowel syndrome ibs
10313	Rome IV Diagnostic Criteria for Narcotic Bowel Syndrome /none	https://www.mdcalc.com/calc/10313/rome-iv-diagnostic-criteria-narcotic-bowel-syndrome-	Diagnosis	Family Practice, Gastroenterology, Hospitalist Medicine, Internal Medicine, Primary Care	Disorders of Gut-Brain Interaction	rome iv diagnostic criteria for narcotic bowel syndrome
10274	Rome IV Diagnostic Criteria for Opioid-Induced Constipation/none	https://www.mdcalc.com/calc/10274/rome-iv-diagnostic-criteria-opioid-induced-constipation	Diagnosis	Family Practice, Gastroenterology, Hospitalist Medicine, Internal Medicine, Primary Care	Disorders of Gut-Brain Interaction	rome iv diagnostic criteria for opioid induced constipation
10323	Rome IV Diagnostic Criteria for Proctalgia Fugax/none	https://www.mdcalc.com/calc/10323/rome-iv-diagnostic-criteria-proctalgia-fugax	Diagnosis	Family Practice, Gastroenterology, Hospitalist Medicine, Internal Medicine, Primary Care	Functional Anorectal Disorders, Disorders of Gut-Brain Interaction	rome iv diagnostic criteria for proctalgia fugax
10277	Rome IV Diagnostic Criteria for Reflux Hypersensitivity/none	https://www.mdcalc.com/calc/10277/rome-iv-diagnostic-criteria-reflux-hypersensitivity	Diagnosis	Family Practice, Gastroenterology, Hospitalist Medicine, Internal Medicine, Primary Care	Esophageal Disorders, Disorders of Gut-Brain Interaction	rome iv diagnostic criteria for reflux hypersensitivity
10292	Rome IV Diagnostic Criteria for Rumination Syndrome/none	https://www.mdcalc.com/calc/10292/rome-iv-diagnostic-criteria-rumination-syndrome	Diagnosis	Family Practice, Gastroenterology, Hospitalist Medicine, Internal Medicine, Primary Care	Gastroduodenal Disorders, Disorders of Gut-Brain Interaction	rome iv diagnostic criteria for rumination syndrome
10273	Rome IV Diagnostic Criteria for Unspecified Functional Bowel Disorder/none	https://www.mdcalc.com/calc/10273/rome-iv-diagnostic-criteria-unspecified-functional-bowel-disorder	Diagnosis	Family Practice, Gastroenterology, Hospitalist Medicine, Internal Medicine, Primary Care	Disorders of Gut-Brain Interaction	rome iv diagnostic criteria for unspecified functional bowel disorder
3949	ROSE (Risk Stratification of Syncope in the Emergency Department) Rule	https://www.mdcalc.com/calc/3949/rose-risk-stratification-syncope-emergency-department-rule	Diagnosis, Prognosis	Cardiology, Emergency Medicine, Neurology	Acute Coronary Syndrome, Atrial Fibrillation, Stroke / Transient Ischemic Attack (TIA)	rose risk stratification of syncope in the emergency department rule
10288	Roth Score for Hypoxia Screening	https://www.mdcalc.com/calc/10288/roth-score-hypoxia-screening	Diagnosis	Critical Care, Emergency Medicine, Hospitalist Medicine, Infectious Disease, Internal Medicine, Pulmonology	Coronavirus, Respiratory Failure	roth score for hypoxia screening
10616	Rotterdam Hip Fracture Mortality Prediction-30 Days (RHMP-30)/none	https://www.mdcalc.com/calc/10616/rotterdam-hip-fracture-mortality-prediction-30-days-rhmp-30	Prognosis	Emergency Medicine, Geriatrics, Hospitalist Medicine, Internal Medicine, Orthopedics	Fracture	rotterdam hip fracture mortality prediction 30 days rhmp 30
10302	ROX Index for Intubation after HFNC	https://www.mdcalc.com/calc/10302/rox-index-intubation-hfnc	Prognosis	Critical Care, Emergency Medicine, Hospitalist Medicine, Infectious Disease, Internal Medicine, Pulmonology	Coronary Artery Disease, Coronavirus, Respiratory Failure	rox index for intubation after hfnc
3988	Rule of 7s for Lyme Meningitis	https://www.mdcalc.com/calc/3988/rule-7s-lyme-meningitis	Diagnosis, Rule Out	Emergency Medicine, Family Practice, Infectious Disease, Internal Medicine, Pediatric Subspecialty, Pediatrics	Meningitis	rule of 7s for lyme meningitis
10568	Rule of Nines/none	https://www.mdcalc.com/calc/10568/rule-nines	Prognosis	Critical Care, Dermatology, Emergency Medicine, Family Practice, Hospitalist Medicine, Primary Care, Surgery (Plastic)	Burns, Trauma	rule of nines
10345	Salivary Gland Cancer Model for Survival +/- Postoperative Radiotherapy (PORT)/none	https://www.mdcalc.com/calc/10345/salivary-gland-cancer-model-survival-postoperative-radiotherapy-port	Prognosis	Hematology and Oncology, Otolaryngology, Radiation Oncology	Cancer, Salivary Gland Cancer	salivary gland cancer model for survival postoperative radiotherapy port
93	San Francisco Syncope Rule	https://www.mdcalc.com/calc/93/san-francisco-syncope-rule	Prognosis, Rule Out	Cardiology, Critical Care, Emergency Medicine, Family Practice, Hospitalist Medicine, Internal Medicine, Neurology, Primary Care	Acute Coronary Syndrome, Arrhythmia	san francisco syncope rule
10144	SAVE (Survival after Veno-Arterial ECMO) Score/none	https://www.mdcalc.com/calc/10144/save-survival-veno-arterial-ecmo-score	Prognosis	Cardiology, Critical Care, Emergency Medicine, Hospitalist Medicine, Internal Medicine, Surgery (Cardiothoracic)	Acute Coronary Syndrome	save survival after veno arterial ecmo score
3977	Schwab and England Activities of Daily Living (ADL) Scale/none	https://www.mdcalc.com/calc/3977/schwab-england-activities-daily-living-adl-scale	Prognosis	Neurology	Parkinson's Disease	schwab and england activities of daily living adl scale
10650	Scoring Mastocytosis (SCORMA) Index/none	https://www.mdcalc.com/calc/10650/scoring-mastocytosis-scorma-index	Prognosis	Allergy and Immunology, Dermatology, Family Practice, Hematology and Oncology, Internal Medicine, Pediatric Subspecialty, Pediatrics, Primary Care	Urticaria, Cutaneous Mastocytosis, Systemic Mastocytosis, Anaphylaxis	scoring mastocytosis scorma index
3808	Seattle Heart Failure Model	https://www.mdcalc.com/calc/3808/seattle-heart-failure-model	Prognosis	Cardiology, Critical Care, Emergency Medicine, Family Practice, Geriatrics, Hospitalist Medicine, Internal Medicine, Palliative Care/Hospice, Primary Care, Surgery (Cardiothoracic)	Acute Coronary Syndrome, Arrhythmia, Coronary Artery Disease, Heart Failure, Hypertension, Myocarditis, Hypertrophic Cardiomyopathy	seattle heart failure model
3802	Secondary Intracerebral Hemorrhage (sICH) Score	https://www.mdcalc.com/calc/3802/secondary-intracerebral-hemorrhage-sich-score	Diagnosis, Prognosis	Critical Care (Neurologic), Emergency Medicine, Neurology	Stroke / Transient Ischemic Attack (TIA)	secondary intracerebral hemorrhage sich score
2039	SEDAN Score for Post-tPA Hemorrhage/none	https://www.mdcalc.com/calc/2039/sedan-score-post-tpa-hemorrhage	Prognosis	Critical Care, Critical Care (Neurologic), Emergency Medicine, Neurology	Stroke / Transient Ischemic Attack (TIA)	sedan score for post tpa hemorrhage
10301	Sepsis-Induced Coagulopathy (SIC) Score	https://www.mdcalc.com/calc/10301/sepsis-induced-coagulopathy-sic-score	Prognosis	Critical Care, Emergency Medicine, Hematology and Oncology, Hospitalist Medicine, Infectious Disease, Internal Medicine	Coronavirus, Sepsis	sepsis induced coagulopathy sic score
10486	Sequential Clinical Assessment of Respiratory Function (SCARF) Score/none	https://www.mdcalc.com/calc/10486/sequential-clinical-assessment-of-respiratory-function-scarf-score	Prognosis	Cardiology, Critical Care, Emergency Medicine, Hospitalist Medicine, Internal Medicine, Pulmonology, Surgery (Cardiothoracic), Surgery (Trauma)	Fracture, Trauma	sequential clinical assessment of respiratory function scarf score
691	Sequential Organ Failure Assessment (SOFA) Score	https://www.mdcalc.com/calc/691/sequential-organ-failure-assessment-sofa-score	Diagnosis, Prognosis	Critical Care, Emergency Medicine, Hospitalist Medicine, Internal Medicine	Coronavirus, Renal Failure, Sepsis	sequential organ failure assessment sofa score
10648	Sequential Organ Failure Assessment (SOFA)-2 Score	https://www.mdcalc.com/calc/10648/sequential-organ-failure-assessment-sofa-2-score	Prognosis	Anesthesiology, Critical Care, Critical Care (Neurologic), Emergency Medicine, Hospitalist Medicine, Internal Medicine, Pulmonology	Acute Kidney Injury, Acute Respiratory Distress Syndrome, Respiratory Failure, Sepsis, Cardiogenic Shock	sequential organ failure assessment sofa 2 score
1669	Serum Anion Gap/none	https://www.mdcalc.com/calc/1669/anion-gap	Diagnosis, Formula	Critical Care, Emergency Medicine, Endocrinology, Hospitalist Medicine, Internal Medicine, Nephrology, Toxicology	Acid-Base Disturbance, Diabetes Mellitus, Ingestion/Overdose, Renal Failure, Sepsis	serum anion gap
3096	Serum Ascites Albumin Gradient (SAAG)	https://www.mdcalc.com/calc/3096/serum-ascites-albumin-gradient-saag	Formula	Gastroenterology, Hepatology, Internal Medicine	Ascites, Chronic Liver Disease	serum ascites albumin gradient saag
91	Serum Osmolality/Osmolarity	https://www.mdcalc.com/calc/91/serum-osmolality-osmolarity	Formula	Critical Care, Emergency Medicine, Endocrinology, Hospitalist Medicine, Internal Medicine, Nephrology, Toxicology	Acid-Base Disturbance, Ingestion/Overdose	serum osmolality osmolarity
10487	SETscore	https://www.mdcalc.com/calc/10487/setscore	Prognosis	Critical Care (Neurologic), Emergency Medicine, Hospitalist Medicine, Internal Medicine, Neurology, Neurosurgery	Bleeding/Hemorrhage, Intracranial Hemorrhage, Seizure Disorder, Subarachnoid Hemorrhage, Traumatic Brain Injury, Intracranial Aneurysm, Stroke / Transient Ischemic Attack (TIA)	setscore
10280	Severe Community-Acquired Pneumonia (SCAP) Score	https://www.mdcalc.com/calc/10280/severe-community-acquired-pneumonia-scap-score	Diagnosis	Critical Care, Emergency Medicine, Hospitalist Medicine, Infectious Disease, Internal Medicine, Pulmonology	Coronavirus, Pneumonia, Respiratory Failure	severe community acquired pneumonia scap score
10639	Severity-of-Illness Score for Toxic Epidermal Necrolysis (SCORTEN)	https://www.mdcalc.com/calc/10639/severity-illness-score-toxic-epidermal-necrolysis-scorten	Prognosis	Critical Care, Dermatology, Emergency Medicine, Hematology and Oncology, Hospitalist Medicine, Internal Medicine, Palliative Care/Hospice, Primary Care	Toxic Epidermal Necrolysis, Stevens-Johnson Syndrome	severity of illness score for toxic epidermal necrolysis scorten
10563	SEX-SHOCK Risk Score for the Development of Cardiogenic Shock/none	https://www.mdcalc.com/calc/10563/sex-shock-risk-score-development-cardiogenic-shock	Prognosis	Cardiology, Critical Care, Emergency Medicine, Family Practice, Hospitalist Medicine, Internal Medicine, Primary Care, Surgery (Cardiothoracic)	Cardiogenic Shock	sex shock risk score for the development of cardiogenic shock
1732	Sgarbossa's Criteria for MI in Left Bundle Branch Block	https://www.mdcalc.com/calc/1732/sgarbossas-criteria-mi-left-bundle-branch-block	Diagnosis	Cardiology, Critical Care, Emergency Medicine, Hospitalist Medicine, Internal Medicine	Acute Coronary Syndrome	sgarbossa s criteria for mi in left bundle branch block
10535	Shanghai Score/none	https://www.mdcalc.com/calc/10535/shanghai-score	Prognosis	Cardiology, Critical Care, Emergency Medicine, Family Practice, Hospitalist Medicine, Internal Medicine, Primary Care	Arrhythmia, Atrial Fibrillation, Brugada Syndrome, Ventricular Tachycardia, Ventricular Fibrillation	shanghai score
10513	Shapiro Rule	https://www.mdcalc.com/calc/10513/shapiro-rule	Rule Out	Critical Care, Emergency Medicine, Infectious Disease	Bacterial Infections, Sepsis	shapiro rule
1316	Shock Index	https://www.mdcalc.com/calc/1316/shock-index	Diagnosis	Critical Care, Emergency Medicine, Hospitalist Medicine, Internal Medicine, Surgery (General), Surgery (Trauma)	Anemia, Bleeding/Hemorrhage, Trauma	shock index
10058	Shock Index, Pediatric Age-Adjusted (SIPA)	https://www.mdcalc.com/calc/10058/shock-index-pediatric-age-adjusted-sipa	Diagnosis, Prognosis	Critical Care, Emergency Medicine, Hospitalist Medicine, Internal Medicine, Surgery (General), Surgery (Trauma)	Anemia, Bleeding/Hemorrhage, Trauma	shock index pediatric age adjusted sipa
3962	Shorr Score for MRSA Pneumonia	https://www.mdcalc.com/calc/3962/shorr-score-mrsa-pneumonia	Prognosis	Critical Care, Geriatrics, Hospitalist Medicine, Infectious Disease, Internal Medicine, Pulmonology	Coronavirus, Pneumonia, Respiratory Failure	shorr score for mrsa pneumonia
4013	Short Michigan Alcoholism Screening Test (SMAST)	https://www.mdcalc.com/calc/4013/short-michigan-alcoholism-screening-test	Diagnosis	Emergency Medicine, Family Practice, Internal Medicine, Psychiatry	Drug/Alcohol Use	short michigan alcoholism screening test smast
10515	Short Michigan Alcoholism Screening Test-Geriatric Version (SMAST-G)/none	https://www.mdcalc.com/calc/10515/short-michigan-alcoholism-screening-test-geriatric-version-smast-g	Diagnosis	Critical Care, Emergency Medicine, Family Practice, Geriatrics, Hepatology, Hospitalist Medicine, Internal Medicine, Primary Care, Psychiatry	Drug/Alcohol Use	short michigan alcoholism screening test geriatric version smast g
2197	Shortened Modified Fatigue Impact Scale (MFIS)/none	https://www.mdcalc.com/calc/2197/shortened-modified-fatigue-impact-scale-mfis	Prognosis	Geriatrics, Internal Medicine, Neurology, Neurosurgery	Multiple Sclerosis	shortened modified fatigue impact scale mfis
4066	Sickle Cell RBC Exchange Volume/none	https://www.mdcalc.com/calc/4066/sickle-cell-rbc-exchange-volume	Formula	Critical Care, Hematology and Oncology, Hospitalist Medicine, Internal Medicine, Pathology, Surgery (Trauma), Transfusion Medicine	Anemia, Sickle Cell Disease	sickle cell rbc exchange volume
3817	Simon Broome Diagnostic Criteria for Familial Hypercholesterolemia (FH)	https://www.mdcalc.com/calc/3817/simon-broome-diagnostic-criteria-familial-hypercholesterolemia-fh	Diagnosis	Endocrinology, Family Practice, Internal Medicine	Dyslipidemia	simon broome diagnostic criteria for familial hypercholesterolemia fh
2194	Simple Disease Activity Index (SDAI) for Rheumatoid Arthritis	https://www.mdcalc.com/calc/2194/simple-disease-activity-index-sdai-rheumatoid-arthritis	Prognosis	Orthopedics, Rheumatology	Rheumatoid Arthritis	simple disease activity index sdai for rheumatoid arthritis
10403	Simplified Acute Physiology Score (SAPS) 3	https://www.mdcalc.com/calc/10403/simplified-acute-physiology-score-saps-3	Prognosis	Critical Care, Emergency Medicine, Hospitalist Medicine, Internal Medicine, Surgery (General)	Chronic Liver Disease, HIV/AIDS	simplified acute physiology score saps 3
4044	Simplified Acute Physiology Score (SAPS) II	https://www.mdcalc.com/calc/4044/simplified-acute-physiology-score-saps-ii	Prognosis	Critical Care, Emergency Medicine, Hospitalist Medicine, Internal Medicine, Surgery (General)	Any/All	simplified acute physiology score saps ii
3112	Simplified Autoimmune Hepatitis (AIH) Score	https://www.mdcalc.com/calc/3112/simplified-autoimmune-hepatitis-aih-score	Diagnosis, Rule Out	Gastroenterology, Hepatology, Internal Medicine, Rheumatology	Autoimmune Disorders, Hepatitis	simplified autoimmune hepatitis aih score
1832	Simplified Motor Score (SMS)	https://www.mdcalc.com/calc/1832/simplified-motor-score-sms	Diagnosis, Prognosis	Anesthesiology, Critical Care, Hospitalist Medicine, Neurology, Surgery (General), Surgery (Trauma)	Trauma	simplified motor score sms
1247	Simplified PESI (Pulmonary Embolism Severity Index)	https://www.mdcalc.com/calc/1247/simplified-pesi-pulmonary-embolism-severity-index	Prognosis	Cardiology, Critical Care, Emergency Medicine, Hematology and Oncology, Hospitalist Medicine, Internal Medicine, Pulmonology	Pulmonary Embolism	simplified pesi pulmonary embolism severity index
1096	SIRS, Sepsis, and Septic Shock Criteria	https://www.mdcalc.com/calc/1096/sirs-sepsis-septic-shock-criteria	Diagnosis	Critical Care, Emergency Medicine, Hospitalist Medicine, Infectious Disease, Internal Medicine	Coronavirus, Sepsis	sirs sepsis and septic shock criteria
10034	SLICC Criteria for Systemic Lupus Erythematosus (SLE) 2012	https://www.mdcalc.com/calc/10034/slicc-criteria-systemic-lupus-erythematosus-sle-2012	Diagnosis	Allergy and Immunology, Emergency Medicine, Family Practice, Hospitalist Medicine, Internal Medicine, Primary Care, Rheumatology	Autoimmune Disorders	slicc criteria for systemic lupus erythematosus sle 2012
3914	SMART-COP Score for Pneumonia Severity	https://www.mdcalc.com/calc/3914/smart-cop-score-pneumonia-severity	Prognosis	Critical Care, Family Practice, Geriatrics, Hospitalist Medicine, Infectious Disease, Internal Medicine, Pulmonology	Coronavirus, Pneumonia, Respiratory Failure	smart cop score for pneumonia severity
50	Sodium Correction for Hyperglycemia/none	https://www.mdcalc.com/calc/50/sodium-correction-hyperglycemia	Formula	Critical Care, Critical Care (Pediatric), Emergency Medicine, Endocrinology, Hospitalist Medicine, Internal Medicine, Pediatric Subspecialty, Pediatrics	Diabetes Mellitus, Hyperglycemia, Hypernatremia, Hyponatremia	sodium correction for hyperglycemia
480	Sodium Correction Rate in Hyponatremia and Hypernatremia/none	https://www.mdcalc.com/calc/480/sodium-correction-rate-hyponatremia-hypernatremia	Treatment, Formula	Critical Care, Critical Care (Neurologic), Critical Care (Pediatric), Emergency Medicine, Hospitalist Medicine, Nephrology, Neurology, Pediatrics, Pharmacy	Acid-Base Disturbance, Hypernatremia, Hyponatremia	sodium correction rate in hyponatremia and hypernatremia
95	Sodium Deficit in Hyponatremia/none	https://www.mdcalc.com/calc/95/sodium-deficit-hyponatremia	Formula	Critical Care, Critical Care (Pediatric), Endocrinology, Hospitalist Medicine, Internal Medicine, Nephrology	Hyponatremia	sodium deficit in hyponatremia
2143	Sokal Index for Chronic Myelogenous Leukemia (CML)	https://www.mdcalc.com/calc/2143/sokal-index-chronic-myelogenous-leukemia-cml	Prognosis	Hematology and Oncology, Palliative Care/Hospice	Cancer, Chemotherapy, Hematologic Malignancy, Chronic Myeloid Leukemia, Leukemia/Lymphoma	sokal index for chronic myelogenous leukemia cml
4057	Solitary Pulmonary Nodule (SPN) Malignancy Risk Score (Mayo Clinic Model)/none	https://www.mdcalc.com/calc/4057/solitary-pulmonary-nodule-spn-malignancy-risk-score-mayo-clinic-model	Diagnosis	Hematology and Oncology, Pulmonology, Radiology	Lung Cancer	solitary pulmonary nodule spn malignancy risk score mayo clinic model
10554	Spanish Network on Mastocytosis (REMA) Score	https://www.mdcalc.com/calc/10554/spanish-network-mastocytosis-rema-score	Diagnosis, Prognosis	Allergy and Immunology, Dermatology, Family Practice, Internal Medicine, Primary Care	Asthma, Autoimmune Disorders, Osteoporosis, Systemic Mastocytosis, Anaphylaxis	spanish network on mastocytosis rema score
10548	Spinal Instability Neoplastic Scale (SINS) Score	https://www.mdcalc.com/calc/10548/spinal-instability-neoplastic-scale-sins-score	Prognosis	Critical Care (Neurologic), Emergency Medicine, Hematology and Oncology, Hospitalist Medicine, Internal Medicine, Neurology, Orthopedics, Pain Management, Palliative Care/Hospice, Primary Care, Radiation Oncology, Radiology, Rehabilitation Medicine, Surgery (General), Surgery (Trauma)	Breast Cancer, Cancer, Gastric Cancer, Lung Cancer, Ovarian Cancer, Pancreatic Cancer, Prostate Cancer, Salivary Gland Cancer, Spinal Cancer, Cervical Cancer	spinal instability neoplastic scale sins score
10570	SpO₂/FiO₂ Ratio	https://www.mdcalc.com/calc/10570/spo2-fio2-ratio	Prognosis	Anesthesiology, Critical Care, Emergency Medicine, Hospitalist Medicine, Infectious Disease, Internal Medicine, Pulmonology, Surgery (Cardiothoracic)	Acute Respiratory Distress Syndrome, Coronavirus, Respiratory Failure	spo2 fio2 ratio
2154	SSIGN Score for Renal Cell Carcinoma (RCC)/none	https://www.mdcalc.com/calc/2154/ssign-score-renal-cell-carcinoma-rcc	Prognosis	Hematology and Oncology, Nephrology, Palliative Care/Hospice, Urology	Cancer, Chemotherapy, Renal Cell Carcinoma	ssign score for renal cell carcinoma rcc
10074	Stanford Sleepiness Scale/none	https://www.mdcalc.com/calc/10074/stanford-sleepiness-scale	Diagnosis	Internal Medicine, Family Practice, Neurology, Psychiatry, Sleep Medicine, Anesthesiology	Obstructive Sleep Apnea	stanford sleepiness scale
10289	Static Lung Compliance (Cstat) Calculation/none	https://www.mdcalc.com/calc/10289/static-lung-compliance-cstat-calculation	Formula	Critical Care, Hospitalist Medicine, Infectious Disease, Internal Medicine, Pulmonology	Coronavirus, Pneumonia, Respiratory Failure	static lung compliance cstat calculation
10613	Steatosis-Associated Fibrosis Estimator (SAFE) Score	https://www.mdcalc.com/calc/10613/steatosis-associated-fibrosis-estimator-SAFE-score	Prognosis	Family Practice, Gastroenterology, Hepatology, Hospitalist Medicine, Internal Medicine, Primary Care	Chronic Liver Disease	steatosis associated fibrosis estimator safe score
10065	Steinhart Model for Acute Heart Failure (AHF) in Undifferentiated Dyspnea/none	https://www.mdcalc.com/calc/10065/steinhart-model-acute-heart-failure-ahf-undifferentiated-dyspnea	Diagnosis	Critical Care, Emergency Medicine, Cardiology, Surgery (Cardiothoracic)	Heart Failure, Trauma	steinhart model for acute heart failure ahf in undifferentiated dyspnea
1801	Step-by-Step Approach to Febrile Infants	https://www.mdcalc.com/calc/1801/step-step-approach-febrile-infants	Algorithm, Diagnosis, Prognosis	Critical Care (Neonatal), Critical Care (Pediatric), Emergency Medicine, Family Practice, Pediatric Subspecialty, Pediatrics	Meningitis, Pneumonia	step by step approach to febrile infants
2040	Steroid Conversion Calculator/none	https://www.mdcalc.com/calc/2040/steroid-conversion-calculator	Formula	Allergy and Immunology, Critical Care, Dermatology, Emergency Medicine, Endocrinology, Family Practice, Gastroenterology, Hematology and Oncology, Hospitalist Medicine, Internal Medicine, Neurology, Palliative Care/Hospice, Pediatrics, Pharmacy, Primary Care, Pulmonology, Rheumatology, Toxicology	Autoimmune Disorders, Ingestion/Overdose	steroid conversion calculator
2044	STONE Nephrolithometry Score for Renal Calculi	https://www.mdcalc.com/calc/2044/stone-nephrolithometry-score-renal-calculi	Prognosis	Urology	Kidney Stone	stone nephrolithometry score for renal calculi
10110	STONE Score for Uncomplicated Ureteral Stone	https://www.mdcalc.com/calc/10110/stone-score-uncomplicated-ureteral-stone	Diagnosis	Emergency Medicine, Family Practice, Hospitalist Medicine, Internal Medicine, Nephrology, Primary Care, Urology	Kidney Stone	stone score for uncomplicated ureteral stone
101	Stool Osmolar/Osmotic Gap	https://www.mdcalc.com/calc/101/stool-osmolar-osmotic-gap	Diagnosis, Formula	Gastroenterology, Hospitalist Medicine, Infectious Disease, Internal Medicine	Inflammatory Bowel Disease	stool osmolar osmotic gap
3992	STOP-BANG Score for Obstructive Sleep Apnea	https://www.mdcalc.com/calc/3992/stop-bang-score-obstructive-sleep-apnea	Diagnosis	Anesthesiology, Family Practice, Hospitalist Medicine, Internal Medicine, Pulmonology, Surgery (General)	Obesity, Obstructive Sleep Apnea	stop bang score for obstructive sleep apnea
10468	STUMBL/Battle Score	https://www.mdcalc.com/calc/10468/stumbl-battle-score	Prognosis	Cardiology, Critical Care, Emergency Medicine, Hospitalist Medicine, Internal Medicine, Pulmonology, Surgery (Cardiothoracic), Surgery (Trauma)	Trauma	stumbl battle score
10085	Subaxial Injury Classification and Severity Scale (SLICS)	https://www.mdcalc.com/calc/10085/subaxial-injury-classification-severity-scale-slics	Diagnosis, Prognosis, Treatment	Critical Care (Neurologic), Critical Care, Emergency Medicine, Hospitalist Medicine, Internal Medicine, Neurology, Neurosurgery, Orthopedics, Surgery (Trauma)	Acute Pain, Fracture, Trauma	subaxial injury classification and severity scale slics
10079	Subtle Anterior STEMI Calculator (4-Variable)	https://www.mdcalc.com/calc/10079/subtle-anterior-stemi-calculator-4-variable	Diagnosis, Formula	Cardiology, Critical Care, Emergency Medicine, Hospitalist Medicine, Internal Medicine	Acute Coronary Syndrome	subtle anterior stemi calculator 4 variable
10614	Sudbury Vertigo Risk Score/none	https://www.mdcalc.com/calc/10614/sudbury-vertigo-risk-score	Prognosis	Emergency Medicine, Hospitalist Medicine, Neurology, Primary Care	Any/All, Dehydration, Migraine, Stroke / Transient Ischemic Attack (TIA)	sudbury vertigo risk score
1826	Surgical Apgar Score (SAS) for Postoperative Risk	https://www.mdcalc.com/calc/1826/surgical-apgar-score-sas-postoperative-risk	Prognosis	Anesthesiology, Critical Care, Surgery (General)	Appendicitis, Bleeding/Hemorrhage, Cholecystitis, Hernia	surgical apgar score sas for postoperative risk
10531	Swede Score	https://www.mdcalc.com/calc/10531/swede-score	Prognosis	Clinical Nutrition, Family Practice, Hospitalist Medicine, Infectious Disease, Internal Medicine, OB-Gyn, Pathology, Primary Care	Cancer, Cervical Cancer, HPV Infection	swede score
10499	Systematic Coronary Risk Evaluation 2 (SCORE2)	https://www.mdcalc.com/calc/10499/systematic-coronary-risk-evaluation-score2	Prognosis	Cardiology, Critical Care, Emergency Medicine, Family Practice, Hospitalist Medicine, Internal Medicine, Primary Care	Acute Coronary Syndrome, Heart Failure, Stroke / Transient Ischemic Attack (TIA)	systematic coronary risk evaluation 2 score2
10510	Systematic Coronary Risk Evaluation 2-Diabetes (SCORE2-Diabetes)/none	https://www.mdcalc.com/calc/10510/score2-diabetes	Prognosis	Cardiology, Critical Care, Emergency Medicine, Family Practice, Hospitalist Medicine, Internal Medicine, Primary Care	Acute Coronary Syndrome, Heart Failure, Stroke / Transient Ischemic Attack (TIA)	systematic coronary risk evaluation 2 diabetes score2 diabetes
10503	Systematic Coronary Risk Evaluation 2-Older Persons (SCORE2-OP)/none	https://www.mdcalc.com/calc/10503/score2-older-persons-score2-op	Prognosis	Cardiology, Critical Care, Emergency Medicine, Family Practice, Hospitalist Medicine, Internal Medicine, Primary Care	Acute Coronary Syndrome, Heart Failure, Stroke / Transient Ischemic Attack (TIA)	systematic coronary risk evaluation 2 older persons score2 op
10099	Systemic Lupus Erythematosus Disease Activity Index 2000 (SLEDAI-2K)/none	https://www.mdcalc.com/calc/10099/systemic-lupus-erythematosus-disease-activity-index-2000-sledai-2k	Diagnosis	Allergy and Immunology, Hospitalist Medicine, Internal Medicine, Rheumatology	Autoimmune Disorders	systemic lupus erythematosus disease activity index 2000 sledai 2k
1236	TASH Score (Trauma Associated Severe Hemorrhage)	https://www.mdcalc.com/calc/1236/tash-score-trauma-associated-severe-hemorrhage	Prognosis, Treatment	Critical Care, Emergency Medicine, Hematology and Oncology, Surgery (General), Surgery (Trauma)	Bleeding/Hemorrhage, Trauma	tash score trauma associated severe hemorrhage
10480	Tenecteplase (TNK) Dosing for Ischemic Stroke Calculator/none	https://www.mdcalc.com/calc/10480/tenecteplase-dosing	Treatment, Formula	Cardiology, Critical Care, Critical Care (Neurologic), Emergency Medicine, Hospitalist Medicine, Internal Medicine, Neurology, Neurosurgery, Pharmacy	Intracranial Hemorrhage, Stroke / Transient Ischemic Attack (TIA)	tenecteplase tnk dosing for ischemic stroke calculator
10440	Testicular Workup for Ischemia and Suspected Torsion (TWIST)	https://www.mdcalc.com/calc/10440/testicular-workup-ischemia-suspected-torsion-twist	Diagnosis	Critical Care, Emergency Medicine, Surgery (General), Urology	Testicular Torsion	testicular workup for ischemia and suspected torsion twist
10527	The Car, Relax, Alone, Forget, Friends, Trouble (CRAFFT) Questionnaire/none	https://www.mdcalc.com/calc/10527/car-relax-alone-forget-friends-trouble-crafft-questionnaire	Prognosis	Clinical Nutrition, Emergency Medicine, Family Practice, Hospitalist Medicine, Internal Medicine, Pediatrics, Primary Care, Psychiatry, Rehabilitation Medicine, Toxicology	Drug/Alcohol Use, Anxiety, Bipolar Disorder, Depression/Suicidality, Ingestion/Overdose, Malnutrition, Public Health, Respiratory Failure, Substance Withdrawal	the car relax alone forget friends trouble crafft questionnaire
10545	The Face, Legs, Activity, Cry, and Consolability (FLACC) Scale/none	https://www.mdcalc.com/calc/10545/face-legs-activity-cry-consolability-flacc-scale	Prognosis	Anesthesiology, Critical Care, Critical Care (Pediatric), Hospitalist Medicine, Pain Management, Pediatrics, Surgery (Cardiothoracic), Surgery (General), Surgery (Plastic), Surgery (Trauma), Surgery (Vascular)	Acute Pain, Chronic Pain	the face legs activity cry and consolability flacc scale
10524	The Sick, Control, One, Fat, Food (SCOFF) Questionnaire	https://www.mdcalc.com/calc/10524/sick-control-one-fat-food-scoff-questionnaire	Prognosis	Clinical Nutrition, Family Practice, Hospitalist Medicine, Internal Medicine, Primary Care, Psychiatry	Malnutrition, Obesity, Eating Disorder	the sick control one fat food scoff questionnaire
10013	Therapeutic Plasmapheresis Calculator/none	https://www.mdcalc.com/calc/10013/therapeutic-plasmapheresis-calculator	Formula	Hematology and Oncology, Pathology, Transfusion Medicine	Anemia, Hematologic Malignancy	therapeutic plasmapheresis calculator
10461	Therapy-Disability-Neurology (TDN) Grade/none	https://www.mdcalc.com/calc/10461/therapy-disability-neurology-tdn-grade	Prognosis	Critical Care (Neurologic), Emergency Medicine, Family Practice, Hospitalist Medicine, Internal Medicine, Neurology, Neurosurgery	Amyotrophic Lateral Sclerosis, Bleeding/Hemorrhage, Hereditary Hemorrhagic Telangiectasia, Intracranial Hemorrhage, Leukemia/Lymphoma, Multiple Sclerosis, Parkinson's Disease, Seizure Disorder, Subarachnoid Hemorrhage, Intracranial Aneurysm, Stroke / Transient Ischemic Attack (TIA)	therapy disability neurology tdn grade
10126	Thoracolumbar Injury Classification and Severity Scale (TLICS)/none	https://www.mdcalc.com/calc/10126/thoracolumbar-injury-classification-severity-scale-tlics	Diagnosis, Prognosis, Treatment	Critical Care (Neurologic), Emergency Medicine, Neurology, Neurosurgery, Orthopedics, Surgery (Trauma)	Acute Pain, Fracture, Trauma	thoracolumbar injury classification and severity scale tlics
1706	THRIVE Score for Stroke Outcome/none	https://www.mdcalc.com/calc/1706/thrive-score-stroke-outcome	Prognosis	Critical Care, Critical Care (Neurologic), Hospitalist Medicine, Internal Medicine, Neurology	Stroke / Transient Ischemic Attack (TIA)	thrive score for stroke outcome
10516	Thrombosis Risk Prediction Following Cast Immobilization (TRiP(cast)) Score/none	https://www.mdcalc.com/calc/10516/thrombosis-risk-prediction-cast-immobilization-trip-cast-score	Prognosis	Cardiology, Critical Care, Emergency Medicine, Hospitalist Medicine, Internal Medicine, Orthopedics, Pulmonology	Deep Venous Thrombosis, Pulmonary Embolism, Trauma, Venous Thromboembolism	thrombosis risk prediction following cast immobilization trip cast score
665	TIMI Risk Index/none	https://www.mdcalc.com/calc/665/timi-risk-index	Prognosis	Cardiology, Critical Care, Emergency Medicine, Hospitalist Medicine, Internal Medicine	Acute Coronary Syndrome, Arrhythmia, Dyslipidemia, Hypertension	timi risk index
99	TIMI Risk Score for STEMI	https://www.mdcalc.com/calc/99/timi-risk-score-stemi	Prognosis, Rule Out	Cardiology, Critical Care, Emergency Medicine, Hospitalist Medicine, Internal Medicine	Acute Coronary Syndrome	timi risk score for stemi
111	TIMI Risk Score for UA/NSTEMI	https://www.mdcalc.com/calc/111/timi-risk-score-ua-nstemi	Prognosis, Rule Out	Cardiology, Emergency Medicine, Hospitalist Medicine, Internal Medicine	Acute Coronary Syndrome	timi risk score for ua nstemi
10293	Tisdale Risk Score for QT Prolongation	https://www.mdcalc.com/calc/10293/tisdale-risk-score-qt-prolongation	Prognosis	Cardiology, Critical Care, Emergency Medicine, Hospitalist Medicine, Internal Medicine, Surgery (Cardiothoracic)	Arrhythmia, Coronavirus, Heart Failure	tisdale risk score for qt prolongation
10142	Tokyo Guidelines for Acute Cholangitis 2018/none	https://www.mdcalc.com/calc/10142/tokyo-guidelines-acute-cholangitis-2018	Diagnosis	Critical Care, Gastroenterology, Hepatology, Hospitalist Medicine, Internal Medicine, Surgery (General)	Cholangitis	tokyo guidelines for acute cholangitis 2018
10130	Tokyo Guidelines for Acute Cholecystitis 2018	https://www.mdcalc.com/calc/10130/tokyo-guidelines-acute-cholecystitis-2018	Diagnosis	Critical Care, Gastroenterology, Hospitalist Medicine, Internal Medicine, Surgery (General)	Cholecystitis	tokyo guidelines for acute cholecystitis 2018
3940	tPA (Alteplase) Dosing for Ischemic Stroke Calculator/none	https://www.mdcalc.com/calc/3940/tpa-tissue-plasminogen-activator-dosing-stroke-calculator	Formula	Cardiology, Critical Care, Critical Care (Neurologic), Neurology, Pharmacy	Stroke / Transient Ischemic Attack (TIA)	tpa alteplase dosing for ischemic stroke calculator
1934	tPA Contraindications for Ischemic Stroke/none	https://www.mdcalc.com/calc/1934/tpa-contraindications-ischemic-stroke	Algorithm, Treatment	Cardiology, Critical Care, Critical Care (Neurologic), Emergency Medicine, Hospitalist Medicine, Internal Medicine, Neurology	Intracranial Hemorrhage, Subarachnoid Hemorrhage, Stroke / Transient Ischemic Attack (TIA)	tpa contraindications for ischemic stroke
3944	Transtubular Potassium Gradient (TTKG)	https://www.mdcalc.com/calc/3944/transtubular-potassium-gradient-ttkg	Diagnosis	Critical Care, Critical Care (Pediatric), Family Practice, Hospitalist Medicine, Internal Medicine, Nephrology	Acid-Base Disturbance, Hyperkalemia, Renal Failure, Hypokalemia	transtubular potassium gradient ttkg
10404	Trauma Score and Injury Severity Score (TRISS)/none	https://www.mdcalc.com/calc/10404/trauma-score-injury-severity-score-triss	Prognosis	Critical Care (Neurologic), Emergency Medicine, Hospitalist Medicine, Neurology, Neurosurgery, Surgery (Trauma)	Trauma, Traumatic Brain Injury	trauma score and injury severity score triss
10512	Travis Criteria/none	https://www.mdcalc.com/calc/10512/travis-criteria	Prognosis	Family Practice, Gastroenterology, Hospitalist Medicine, Internal Medicine, Primary Care	Ulcerative Colitis	travis criteria
10624	Trimethoprim-Sulfamethoxazole Allergy Decision Rule (SULF-FAST)	https://www.mdcalc.com/calc/10624/trimethoprim-sulfamethoxazole-allergy-decision-rule-sulf-fast	Prognosis	Allergy and Immunology, Dermatology, Family Practice, Infectious Disease, Internal Medicine, Primary Care	Allergy	trimethoprim sulfamethoxazole allergy decision rule sulf fast
3942	Troponin-only Manchester Acute Coronary Syndromes (T-MACS) Decision Aid	https://www.mdcalc.com/calc/3942/troponin-manchester-acute-coronary-syndromes-t-macs-decision-aid	Diagnosis, Rule Out	Cardiology, Emergency Medicine	Acute Coronary Syndrome	troponin only manchester acute coronary syndromes t macs decision aid
10235	Truelove and Witts Severity Index for Ulcerative Colitis/none	https://www.mdcalc.com/calc/10235/truelove-witts-severity-index-ulcerative-colitis	Diagnosis	Gastroenterology, Hospitalist Medicine, Internal Medicine	Colitis, Inflammatory Bowel Disease, Gastrointestinal Bleeding	truelove and witts severity index for ulcerative colitis
3979	Trunk Impairment Scale/none	https://www.mdcalc.com/calc/3979/trunk-impairment-scale	Prognosis	Neurology	Parkinson's Disease	trunk impairment scale
3009	UCLA Integrated Staging System (UISS) for Renal Cell Carcinoma (RCC)/none	https://www.mdcalc.com/calc/3009/ucla-integrated-staging-system-uiss-renal-cell-carcinoma-rcc	Prognosis	Hematology and Oncology, Hospitalist Medicine, Internal Medicine, Nephrology, Urology	Renal Cell Carcinoma	ucla integrated staging system uiss for renal cell carcinoma rcc
2046	UCSF-CAPRA Score for Prostate Cancer Risk/none	https://www.mdcalc.com/calc/2046/ucsf-capra-score-prostate-cancer-risk	Prognosis	Hematology and Oncology, Urology	Cancer	ucsf capra score for prostate cancer risk
10395	Ulcerative Colitis Endoscopic Index of Severity (UCEIS)	https://www.mdcalc.com/calc/10395/ulcerative-colitis-endoscopic-index-of-severity-uceis	Prognosis	Gastroenterology	Inflammatory Bowel Disease, Ulcerative Colitis	ulcerative colitis endoscopic index of severity uceis
10147	United Kingdom Model for End-Stage Liver Disease (UKELD)/none	https://www.mdcalc.com/calc/10147/united-kingdom-model-end-stage-liver-disease-ukeld	Prognosis	Gastroenterology, Hepatology, Hospitalist Medicine, Internal Medicine, Surgery (General)	Chronic Liver Disease, Hepatitis, Hepatocellular Carcinoma	united kingdom model for end stage liver disease ukeld
3945	Urinary Protein Excretion Estimation/none	https://www.mdcalc.com/calc/3945/urinary-protein-excretion-estimation	Diagnosis, Formula	Critical Care, Emergency Medicine, Hospitalist Medicine, Internal Medicine, Nephrology, Neurology	Renal Failure	urinary protein excretion estimation
2045	Urine Anion Gap/none	https://www.mdcalc.com/calc/2045/urine-anion-gap	Formula	Critical Care, Critical Care (Pediatric), Emergency Medicine, Endocrinology, Gastroenterology, Hospitalist Medicine, Internal Medicine, Nephrology, Pediatrics, Urology	Acid-Base Disturbance	urine anion gap
10226	Urticaria Activity Score (UAS)/none	https://www.mdcalc.com/calc/10226/urticaria-activity-score-uas	Diagnosis	Allergy and Immunology, Dermatology, Hospitalist Medicine, Internal Medicine	Urticaria	urticaria activity score uas
3820	US (MEDPED) Diagnostic Criteria for Familial Hypercholesterolemia (FH)	https://www.mdcalc.com/calc/3820/us-medped-diagnostic-criteria-familial-hypercholesterolemia-fh	Diagnosis	Endocrinology, Family Practice, Internal Medicine, Pediatric Subspecialty, Pediatrics	Dyslipidemia	us medped diagnostic criteria for familial hypercholesterolemia fh
10410	Utah COVID-19 Risk Score/none	https://www.mdcalc.com/calc/10410/utah-covid19-risk-score	Algorithm	Critical Care, Emergency Medicine, Hospitalist Medicine, Infectious Disease, Internal Medicine, Pulmonology	Coronavirus	utah covid 19 risk score
10433	Vaginal Birth After Cesarean (MFMU)/none	https://www.mdcalc.com/calc/10433/vaginal-birth-after-cesarean-vbac	Prognosis	Family Practice, OB-Gyn	Pregnancy	vaginal birth after cesarean mfmu
1856	Vancouver Chest Pain Rule	https://www.mdcalc.com/calc/1856/vancouver-chest-pain-rule	Diagnosis, Rule Out	Cardiology, Emergency Medicine	Acute Coronary Syndrome	vancouver chest pain rule
3317	VBAC Risk Score for Successful Vaginal Delivery (Flamm Model)	https://www.mdcalc.com/calc/3317/vbac-risk-score-successful-vaginal-delivery-flamm-model	Prognosis	Emergency Medicine, Family Practice, Internal Medicine, OB-Gyn, Pediatrics, Primary Care	Pregnancy	vbac risk score for successful vaginal delivery flamm model
10478	Vesicoureteral Reflux Index (VURx)/none	https://www.mdcalc.com/calc/10478/vesicoureteral-reflux-index-vurx	Prognosis	Nephrology, Pediatrics, Primary Care, Urology	Vesicoureteral Reflux	vesicoureteral reflux index vurx
2201	Veterans Aging Cohort Study (VACS) 1.0 Index/none	https://www.mdcalc.com/calc/2201/veterans-aging-cohort-study-vacs-1.0-index	Prognosis	Infectious Disease, Internal Medicine, Primary Care	HIV/AIDS	veterans aging cohort study vacs 1 0 index
10402	Veterans Aging Cohort Study (VACS) 2.0 Index/none	https://www.mdcalc.com/calc/10402/veterans-aging-cohort-study-vacs-2.0-index	Prognosis	Infectious Disease, Internal Medicine, Primary Care	HIV/AIDS	veterans aging cohort study vacs 2 0 index
10505	Veterans Aging Cohort Study-Charlson Comorbidity Index (VACS-CCI)/none	https://www.mdcalc.com/calc/10505/veterans-aging-cohort-study-charlson-comorbidity-index-vacs-cci	Prognosis	Family Practice, Hospitalist Medicine, Infectious Disease, Internal Medicine, Primary Care	HIV/AIDS	veterans aging cohort study charlson comorbidity index vacs cci
10346	Veterans Health Administration COVID-19 (VACO) Index for COVID-19 Mortality/none	https://www.mdcalc.com/calc/10346/veterans-health-administration-covid-19-vaco-index-covid-19-mortality	Prognosis	Cardiology, Critical Care, Emergency Medicine, Family Practice, Hematology and Oncology, Hospitalist Medicine, Internal Medicine, OB-Gyn, Primary Care, Pulmonology, Surgery (General)	Coronavirus	veterans health administration covid 19 vaco index for covid 19 mortality
10125	Villalta Score for Post-thrombotic Syndrome (PTS)	https://www.mdcalc.com/calc/10125/villalta-score-post-thrombotic-syndrome-pts	Diagnosis	Cardiology, Critical Care, Emergency Medicine, Hematology and Oncology, Hospitalist Medicine, Internal Medicine, Pulmonology, Radiology, Surgery (Vascular)	Deep Venous Thrombosis, Pulmonary Embolism, Venous Thromboembolism	villalta score for post thrombotic syndrome pts
10470	VIRSTA Score	https://www.mdcalc.com/calc/10470/virsta-score	Prognosis	Cardiology, Emergency Medicine, Hospitalist Medicine, Infectious Disease, Internal Medicine	Bacterial Infections	virsta score
10060	Visual Acuity Testing (Snellen Chart)/none	https://www.mdcalc.com/calc/10060/visual-acuity-testing-snellen-chart	Diagnosis	Family Practice, Internal Medicine, Ophthalmology, Primary Care	Any/All	visual acuity testing snellen chart
10467	VTE-BLEED Score/none	https://www.mdcalc.com/calc/10467/vte-bleed-score	Prognosis	Cardiology, Critical Care, Emergency Medicine, Hematology and Oncology, Hospitalist Medicine, Internal Medicine, Pulmonology	Deep Venous Thrombosis, Pulmonary Embolism, Venous Thromboembolism	vte bleed score
3978	Webster Rating Scale for Parkinson’s Disease/none	https://www.mdcalc.com/calc/3978/webster-rating-scale-parkinsons-disease	Prognosis	Neurology	Parkinson's Disease	webster rating scale for parkinson s disease
10637	Weight-based Levothyroxine Dose Calculator for Hypothyroidism in Adults/none	https://www.mdcalc.com/calc/10637/weight-based-levothyroxine-dose-calculator-hypothyroidism-adults	Treatment, Formula	Endocrinology, Pharmacy	Hypothyroidism	weight based levothyroxine dose calculator for hypothyroidism in adults
362	Wells' Criteria for DVT	https://www.mdcalc.com/calc/362/wells-criteria-dvt	Diagnosis	Cardiology, Emergency Medicine, Family Practice, Geriatrics, Hematology and Oncology, Hospitalist Medicine, Internal Medicine, Orthopedics, Primary Care, Surgery (General)	Deep Venous Thrombosis	wells criteria for dvt
115	Wells' Criteria for Pulmonary Embolism	https://www.mdcalc.com/calc/115/wells-criteria-pulmonary-embolism	Diagnosis	Cardiology, Critical Care, Emergency Medicine, Hematology and Oncology, Hospitalist Medicine, Internal Medicine, Pulmonology, Surgery (General)	Pulmonary Embolism	wells criteria for pulmonary embolism
674	West Haven Criteria/none	https://www.mdcalc.com/calc/674/hepatic-encephalopathy-grades-stages	Diagnosis	Critical Care, Emergency Medicine, Gastroenterology, Geriatrics, Hepatology, Hospitalist Medicine, Internal Medicine, Neurology, Palliative Care/Hospice, Primary Care	Chronic Liver Disease, Hepatitis	west haven criteria
677	Westley Croup Score/none	https://www.mdcalc.com/calc/677/westley-croup-score	Diagnosis	Critical Care (Pediatric), Emergency Medicine, Infectious Disease, Pediatrics, Pulmonology	Croup, Pneumonia	westley croup score
10064	Wexner Score for Obstructed Defecation Syndrome (ODS)	https://www.mdcalc.com/calc/10064/wexner-score-obstructed-defecation-syndrome-ods	Diagnosis	Primary Care, Internal Medicine, Hospitalist Medicine, Gastroenterology, Family Practice		wexner score for obstructed defecation syndrome ods
117	Winters' Formula for Metabolic Acidosis Compensation/none	https://www.mdcalc.com/calc/117/winters-formula-metabolic-acidosis-compensation	Formula	Critical Care, Critical Care (Pediatric), Emergency Medicine, Endocrinology, Hospitalist Medicine, Internal Medicine, Nephrology, Toxicology	Acid-Base Disturbance	winters formula for metabolic acidosis compensation
10561	Wisconsin Criteria	https://www.mdcalc.com/calc/10561/wisconsin-criteria	Prognosis	Emergency Medicine, Family Practice, Hospitalist Medicine, Oral and Maxillofacial Surgery, Orthopedics, Primary Care, Radiology	Fracture, Trauma	wisconsin criteria
10168	Withdrawal Assessment Tool (WAT-1) for Pediatric Withdrawal	https://www.mdcalc.com/calc/10168/withdrawal-assessment-tool-wat-1-pediatric-withdrawal	Diagnosis	Critical Care, Emergency Medicine, Family Practice, Hospitalist Medicine, Internal Medicine, Pediatrics, Primary Care, Rehabilitation Medicine, Toxicology	Substance Withdrawal	withdrawal assessment tool wat 1 for pediatric withdrawal
10396	Woman Abuse Screening Tool (WAST)	https://www.mdcalc.com/calc/10396/woman-abuse-screening-tool-wast	Prognosis	Critical Care, Emergency Medicine, Family Practice, Hospitalist Medicine, Internal Medicine, OB-Gyn	Public Health	woman abuse screening tool wast
10576	World Health Organization (WHO) Diagnostic Criteria for Polycythemia Vera/none	https://www.mdcalc.com/calc/10576/world-health-organization-who-diagnostic-criteria-polycythemia-vera	Diagnosis	Hematology and Oncology, Hospitalist Medicine, Internal Medicine, Pathology, Primary Care	Hematologic Malignancy, Polycythemia Vera	world health organization who diagnostic criteria for polycythemia vera
10555	World Health Organization (WHO) Diagnostic Criteria for Systemic Mastocytosis/none	https://www.mdcalc.com/calc/10555/world-health-organization-who-diagnostic-criteria-systemic-mastocytosis	Diagnosis	Allergy and Immunology, Dermatology, Family Practice, Internal Medicine, Primary Care	Asthma, Autoimmune Disorders, Osteoporosis, Systemic Mastocytosis, Anaphylaxis	world health organization who diagnostic criteria for systemic mastocytosis
4029	Wound Closure Classification/none	https://www.mdcalc.com/calc/4029/wound-closure-classification	Diagnosis	Critical Care, Critical Care (Pediatric), Emergency Medicine, Family Practice, Hospitalist Medicine, Internal Medicine, Primary Care, Surgery (General), Surgery (Trauma)	Burns, Trauma	wound closure classification
10609	Wound, Ischemia, foot Infection (WIfI) Classification	https://www.mdcalc.com/calc/10609/wound-ischemia-foot-infection-WIfI-classification	Prognosis	Emergency Medicine, Hospitalist Medicine, Primary Care, Surgery (Vascular)	Limb Ischemia	wound ischemia foot infection wifi classification
10082	WPSS (WHO classification-based Prognostic Scoring System) for Myelodysplastic Syndrome/none	https://www.mdcalc.com/calc/10082/wpss-classification-based-prognostic-scoring-system-myelodysplastic-syndrome	Prognosis	Hematology and Oncology	Cancer, Hematologic Malignancy	wpss who classification based prognostic scoring system for myelodysplastic syndrome
4067	YEARS Algorithm for Pulmonary Embolism (PE)	https://www.mdcalc.com/calc/4067/years-algorithm-for-pulmonary-embolism-pe	Algorithm, Diagnosis	Cardiology, Critical Care, Emergency Medicine, Hospitalist Medicine, Pulmonology	Pregnancy, Pulmonary Embolism	years algorithm for pulmonary embolism pe
