## Supplementary material for "Meaning of clinical calculator results: a cross-sectional analysis of the MDCalc catalogue": Reproducibility archive: code, data and analysis outputs: mdcalc_evaluations_expanded.csv

source_index	source_label	source_specialty	source_disease	Sensitivity	Specificity	Prevalence	reported_sample_size	tp	fp	fn	tn	PPV	NPV	Youden's J	H(parent)	H(children)	Entropy Removal	% Removed	LR+	LR-	Proportion of Positive Cases	Proportion of Negative Cases	Positive Child Entropy	Negative Child Entropy	data_source	confidence	study	cutoff	source_excel_row	source_correction	catalog_id	canonical_name	match_method	catalog_url	catalog_purpose	catalog_specialty	catalog_disease	calculator_key	confidence_group	evidence_group	sampling_design	integer_counts	count_total	sensitivity	specificity	prevalence	ppv	npv	youden_j	lr_positive	lr_negative	diagnostic_odds_ratio	parent_entropy_bits	positive_fraction	negative_fraction	positive_entropy_bits	negative_entropy_bits	conditional_entropy_bits	entropy_reduction_bits	entropy_removed_percent	parent_entropy_mm_bits	entropy_reduction_mm_bits	entropy_removed_mm_percent	positive_information_bits	negative_information_bits	positive_information_share_percent	negative_information_share_percent	information_contribution_pattern	included	exclusion_reason
0	2012 EULAR/ACR Classification Criteria for Polymyalgia Rheumatica	Rheumatology	Polymyalgia Rheumatica	0.68	0.7810650888	0.425170068	294.0	85.0	37.0	40.0	132.0	0.6967213115	0.7674418605	0.4610650888	0.9837823438	0.8251100046	0.1586723392	16.12880534	3.105945946	0.4096969697	0.425170068	0.574829932	0.8852618941	0.7824441294	v1_raw	Moderate	Dasgupta B, et al. 2012 provisional classification criteria for polymyalgia rheumatica: a EULAR/ACR collaborative initiative. Ann Rheum Dis. 2012;71:484–492.	Score ≥4 without ultrasound	2		10514.0	2012 EULAR/ACR Classification Criteria for Polymyalgia Rheumatica	Exact	https://www.mdcalc.com/calc/10514/2012-eular-acr-classification-criteria-polymyalgia-rheumatica	Diagnosis	Family Practice, Hospitalist Medicine, Internal Medicine, Orthopedics, Palliative Care/Hospice, Primary Care, Rheumatology	Rheumatoid Arthritis, Polymyalgia Rheumatica	mdcalc:10514	Moderate	Count-based	Unclear	True	294.0	0.68	0.7810650887573964	0.42517006802721086	0.6967213114754098	0.7674418604651163	0.4610650887573966	3.105945945945946	0.4096969696969696	7.581081081081083	0.9837823437668064	0.41496598639455784	0.5850340136054422	0.8852618941204617	0.782444129406689	0.8251100045600233	0.15867233920678314	16.128805341153235	0.9862359067615155	0.15621877621207403	15.839899474462122	0.08991112805653714	0.06876121115024615	56.664651511417	43.335348488583	Balanced	True
1	2023 Duke-International Society for Cardiovascular Infectious Diseases (ISCVID) Criteria	Cardiology; Infectious Disease	Infective Endocarditis	0.8421052632	0.9387755102	0.6705882353	595.0	336.0	12.0	63.0	184.0	0.9655172414	0.7449392713	0.7808807734	0.9143242464	0.4666366447	0.4476876017	48.96376788	13.75438596	0.1681922197	0.6705882353	0.3294117647	0.2163969325	0.8192010976	v1_raw	High	van der Vaart TW, et al. External Validation of the 2023 Duke–International Society for Cardiovascular Infectious Diseases Diagnostic Criteria for Infective Endocarditis. Clin Infect Dis. 2024;78(4):922–929.	Definite IE; possible and rejected classifications treated as negativ	3		10564.0	2023 Duke-International Society for Cardiovascular Infectious Diseases (ISCVID) Criteria	Exact	https://www.mdcalc.com/calc/10564/2023-duke-international-society-cardiovascular-infectious-diseases-iscvid-criteria	Diagnosis	Cardiology, Critical Care, Emergency Medicine, Family Practice, Hospitalist Medicine, Infectious Disease, Internal Medicine, Primary Care, Surgery (Cardiothoracic)	Bacterial Infections, Endocarditis	mdcalc:10564	High	Count-based	Unclear	True	595.0	0.8421052631578947	0.9387755102040817	0.6705882352941176	0.9655172413793104	0.7449392712550608	0.7808807733619765	13.75438596491229	0.1681922196796339	81.77777777777781	0.914324246431782	0.584873949579832	0.4151260504201681	0.21639693245126448	0.8192010975968838	0.46663664470499217	0.44768760172678984	48.963767883650014	0.9155365952056382	0.44647525295293355	48.76651084085295	0.23129850329216087	0.21638909843462872	51.665157221243604	48.334842778756396	Balanced	True
2	4 A’s Test for Delirium Screening	Geriatrics; Internal Medicine; Emergency Medicine	Delirium	0.7608695652	0.9393063584	0.1173469388	392.0	35.0	21.0	11.0	325.0	0.625	0.9672619048	0.7001759236	0.521686332	0.3145842866	0.2071020454	39.69857608	12.53623188	0.2545819398	0.1173469388	0.8826530612	0.9544340029	0.2079426672	v1_raw	High	Shenkin SD, et al. Delirium detection in older acute medical inpatients: a multicentre prospective comparative diagnostic test accuracy study of the 4AT and CAM. BMC Med. 2019;17:138.	4AT ≥4	4		3982.0	4 A’s Test for Delirium Screening	Exact	https://www.mdcalc.com/calc/3982/4-test-delirium-assessment	Diagnosis	Family Practice, Geriatrics, Primary Care	Delirium, Dementia	mdcalc:3982	High	Count-based	Unclear	True	392.0	0.7608695652173914	0.9393063583815029	0.11734693877551021	0.625	0.9672619047619048	0.7001759235988942	12.536231884057973	0.254581939799331	49.24242424242426	0.5216863320210008	0.14285714285714285	0.8571428571428571	0.954434002924965	0.20794266719051402	0.3145842865811499	0.2071020454398509	39.69857608451085	0.5235265042670326	0.20526187319381906	39.20754183805795	0.1492948618986912	0.057807183541159615	72.08758444737391	27.912415552626086	Positive-result dominant	True
3	4C Mortality Score for COVID-19	Infectious Disease; Critical Care; Internal Medicine	In-hospital mortality from COVID-19	0.7054673721	0.7397408207	0.3797722706	1493.0	400.0	241.0	167.0	685.0	0.624024961	0.8039906103	0.4452081929	0.9578810253	0.8174629486	0.1404180767	14.65923982	2.710633969	0.3981565159	0.3797722706	0.6202277294	0.9551496481	0.7138747157	v1_raw	Moderate	Aletreby WT, et al. External Validation of 4C ISARIC Mortality Score in Critically Ill COVID-19 Patients From Saudi Arabia. Saudi J Med Med Sci. 2022;10(1):19–24.	Score >9 predicts in-hospital mortality	5		10338.0	4C Mortality Score for COVID-19	Exact	https://www.mdcalc.com/calc/10338/4c-mortality-score-covid-19	Prognosis	Critical Care, Emergency Medicine, Hospitalist Medicine, Infectious Disease, Internal Medicine, Pulmonology	Coronavirus	mdcalc:10338	Moderate	Count-based	Unclear	True	1493.0	0.7054673721340388	0.7397408207343412	0.3797722705961152	0.62402496099844	0.8039906103286385	0.44520819286838	2.7106339692785055	0.39815651591807316	6.807960841801871	0.957881025257634	0.4293369055592766	0.5706630944407234	0.9551496481143563	0.7138747156847927	0.8174629485631251	0.1404180766945089	14.65923982122328	0.9583641783188828	0.13993492363326007	14.601435111934935	0.07538300854141337	0.0650350681530955	53.68468954706973	46.31531045293027	Balanced	True
4	4Ts Score for Heparin-Induced Thrombocytopenia	Hematology; Internal Medicine	Heparin-Induced Thrombocytopenia	0.976744186	0.3293172691	0.147260274	292.0	42.0	167.0	1.0	82.0	0.2009569378	0.9879518072	0.3060614551	0.6029414577	0.5448325974	0.05810886037	9.63756259	1.456343128	0.07061826432	0.147260274	0.852739726	0.7238378469	0.09408443883	v1_raw	High	Pishko AM, et al. Prospective comparison of the HEP score and 4Ts score for the diagnosis of heparin-induced thrombocytopenia. Blood Adv. 2018;2(22):3155–3162.	≥4 positive; 0–3 negative	6		1787.0	4Ts Score for Heparin-Induced Thrombocytopenia	Exact	https://www.mdcalc.com/calc/1787/4ts-score-heparin-induced-thrombocytopenia	Diagnosis	Critical Care, Emergency Medicine, Hematology and Oncology, Hospitalist Medicine	Bleeding/Hemorrhage, Thrombocytopenia	mdcalc:1787	High	Count-based	Unclear	True	292.0	0.9767441860465116	0.3293172690763052	0.14726027397260275	0.20095693779904306	0.9879518072289156	0.3060614551228169	1.456343127698092	0.07061826432217823	20.622754491017925	0.6029414577254202	0.7157534246575342	0.2842465753424658	0.7238378469140183	0.09408443883267345	0.5448325973566497	0.0581088603687705	9.637562589904592	0.6054118259461204	0.05563849214807022	9.19018918421687	0.010848563178206047	0.04726029719056437	18.66937866163419	81.3306213383658	Negative-result dominant	True
5	Abbreviated Mental Test (AMT-10)	Geriatrics; Neurology; Psychiatry; Internal Medicine	Abnormal cognitive function, including dementia or delirium	0.96	0.9428571429	0.4166666667	60.0	24.0	2.0	1.0	33.0	0.9230769231	0.9705882353	0.9028571429	0.9798687567	0.278017722	0.7018510347	71.62704494	16.8	0.04242424242	0.4166666667	0.5833333333	0.3912435636	0.1914332548	v1_raw	Moderate	Chu et al., 1995, Validation of the Abbreviated Mental Test (Hong Kong version) in the elderly medical patient	AMT-10 <6 classified as abnormal	7		10208.0	Abbreviated Mental Test (AMT-10)	Exact	https://www.mdcalc.com/calc/10208/abbreviated-mental-test-amt-10	Diagnosis	Family Practice, Geriatrics, Hospitalist Medicine, Internal Medicine, Primary Care, Psychiatry	Delirium, Dementia	mdcalc:10208	Moderate	Count-based	Unclear	True	60.0	0.96	0.9428571428571428	0.4166666666666667	0.9230769230769231	0.9705882352941176	0.9028571428571428	16.799999999999994	0.04242424242424246	395.9999999999995	0.9798687566511528	0.43333333333333335	0.5666666666666667	0.3912435636292555	0.19143325481419343	0.278017721967387	0.7018510346837659	71.62704494043122	0.9918912153252275	0.6898285760096912	69.54679760758904	0.3615951373829587	0.3402558973008074	51.52021148560152	48.47978851439848	Balanced	True
6	Abbreviated Mental Test 4 (AMT-4)	Emergency Medicine; Geriatrics; Neurology; Psychiatry	Cognitive impairment in older emergency-department patients	0.8008849558	0.88	0.3760399334	601.0	181.0	45.0	45.0	330.0	0.8008849558	0.88	0.6808849558	0.9551970709	0.6011069469	0.3540901239	37.06985027	6.674041298	0.2262670957	0.3760399334	0.6239600666	0.7201546487	0.5293608653	v1_raw	Moderate	Schofield et al., 2010, Screening for cognitive impairment in older people attending accident and emergency using the 4-item Abbreviated Mental Test	AMT-4 ≤3 classified as cognitive impairment	8		3995.0	Abbreviated Mental Test 4 (AMT-4)	Exact	https://www.mdcalc.com/calc/3995/abbreviated-mental-test-4-amt-4	Diagnosis	Family Practice, Geriatrics, Hospitalist Medicine, Internal Medicine, Primary Care, Psychiatry	Delirium, Dementia	mdcalc:3995	Moderate	Count-based	Unclear	True	601.0	0.8008849557522124	0.88	0.37603993344425957	0.8008849557522124	0.88	0.6808849557522123	6.674041297935104	0.22626709573612225	29.496296296296304	0.9551970708533672	0.37603993344425957	0.6239600665557404	0.72015464871211	0.5293608652873644	0.6011069469079842	0.3540901239453831	37.06985026964552	0.9563973163116776	0.3528898784870728	36.89783236197105	0.20509989799067568	0.14899022595470746	57.92307780442684	42.07692219557316	Balanced	True
7	ABC Score for Massive Transfusion	Trauma Surgery; Emergency Medicine; Critical Care	Requirement for massive transfusion after traumatic injury	0.6015625	0.8401237751	0.06192549589	2067.0	77.0	310.0	51.0	1629.0	0.1989664083	0.9696428571	0.4416862751	0.3350414669	0.2942265632	0.0408149037	12.18204543	3.762676411	0.4742604742	0.06192549589	0.9380745041	0.7198560888	0.1961797618	v1_raw	Moderate	Friese et al., 2023, Prehospital Validation of the Assessment of Blood Consumption Score	ABC score ≥2; massive transfusion defined as ≥10 units of packed red blood cells within 24 hours	9		1228.0	ABC Score for Massive Transfusion	Exact	https://www.mdcalc.com/calc/1228/abc-score-massive-transfusion	Prognosis, Treatment	Critical Care, Emergency Medicine, Hematology and Oncology, Hospitalist Medicine, Surgery (General), Surgery (Trauma)	Bleeding/Hemorrhage, Trauma	mdcalc:1228	Moderate	Count-based	Unclear	True	2067.0	0.6015625	0.8401237751418257	0.061925495887760036	0.19896640826873385	0.9696428571428571	0.44168627514182557	3.7626764112903226	0.4742604742173112	7.933776091081595	0.33504146692372017	0.18722786647314948	0.8127721335268505	0.719856088783891	0.19617976180385205	0.29422656322682017	0.040814903696899996	12.18204542609421	0.3353904497589618	0.04046592086165835	12.06531697331882	0.028559008680782205	0.012255895016117973	69.97201045203335	30.027989547966655	Positive-result dominant	True
8	ABCD² Score for TIA	Neurology; Emergency Medicine; Internal Medicine	Ischemic stroke within 7 days after TIA	0.8636363636	0.3481675393	0.1872340426	470.0	76.0	249.0	12.0	133.0	0.2338461538	0.9172413793	0.2118039029	0.6956492982	0.6696338342	0.02601546393	3.7397384	1.324936108	0.3916609706	0.1872340426	0.8127659574	0.7846559937	0.4118255457	v1_raw	Moderate	Ong et al., 2010, Validating the ABCD² Score for predicting stroke risk after transient ischemic attack in the ED	ABCD² ≥4; outcome: stroke within 7 days	10		357.0	ABCD² Score for TIA	Exact	https://www.mdcalc.com/calc/357/abcd2-score-tia	Prognosis	Critical Care, Emergency Medicine, Family Practice, Hospitalist Medicine, Internal Medicine, Neurology, Primary Care	Stroke / Transient Ischemic Attack (TIA)	mdcalc:357	Moderate	Count-based	Unclear	True	470.0	0.8636363636363636	0.3481675392670157	0.18723404255319148	0.23384615384615384	0.9172413793103448	0.21180390290337936	1.3249361080686382	0.391660970608339	3.382864792503347	0.6956492981613016	0.6914893617021277	0.30851063829787234	0.784655993741464	0.41182554566795443	0.6696338342294239	0.026015463931877703	3.739738399886295	0.6971840801196941	0.02448068197348519	3.511365602221194	0.0067196350432193516	0.019295828888658387	25.829387708844724	74.17061229115528	Negative-result dominant	True
9	ABIC Score for Alcoholic Hepatitis	Gastroenterology; Hepatology; Internal Medicine	Death within 28 days in patients with alcoholic hepatitis	0.5454545455	0.9152542373	0.1571428571	70.0	6.0	5.0	5.0	54.0	0.5454545455	0.9152542373	0.4607087827	0.6274303353	0.5090958092	0.118334526	18.86018564	6.436363636	0.4966329966	0.1571428571	0.8428571429	0.9940302115	0.4186843105	v1_raw	Moderate-low	Božin et al., 2021, Comparison of prognostic scores for alcoholic hepatitis: a retrospective study	Admission ABIC >9.92; outcome: 28-day mortality	11		10136.0	ABIC Score for Alcoholic Hepatitis	Exact	https://www.mdcalc.com/calc/10136/abic-score-alcoholic-hepatitis	Prognosis	Gastroenterology, Hepatology, Toxicology	Drug/Alcohol Use, Hepatitis	mdcalc:10136	Moderate	Count-based	Unclear	True	70.0	0.5454545454545454	0.9152542372881356	0.15714285714285714	0.5454545454545454	0.9152542372881356	0.460708782742681	6.4363636363636365	0.49663299663299665	12.959999999999999	0.6274303352684106	0.15714285714285714	0.8428571428571429	0.9940302114769565	0.4186843105268563	0.5090958092475864	0.11833452602082428	18.86018564438736	0.6377352998461889	0.10802956144304597	16.939561204954607	0.09025679859307315	0.028077727427751244	76.27258216861402	23.727417831385978	Positive-result dominant	True
10	Absolute Lymphocyte Count (ALC) (not a validation study)	Emergency Medicine, Hematology, Infectious Disease, Internal Medicine, Primary Care	HIV/AIDS, immunodeficiency	0.6440677966	0.9105691057	0.3241758242	182.0	38.0	11.0	21.0	112.0	0.7755102041	0.8421052632	0.5546369023	0.9088648376	0.666680966	0.2421838716	26.64685238	7.201848998	0.3908898305	0.3241758242	0.6758241758	0.7682814091	0.6292492239	v1_raw	Moderate	Kakar A, Beri R, Gogia A, Byotra SP, Prakash V, Kumar S, Bhargava M. Absolute lymphocyte count: a cost-effective method of monitoring HIV-infected individuals. Indian J Pathol Microbiol. 2011;54(1):107–111. PMID: 21393889.	ALC ≤1,200 cells/mm³ predicts CD4 ≤200 cells/mm³	12		2203.0	Absolute Lymphocyte Count (ALC)	Manual alias	https://www.mdcalc.com/calc/2203/absolute-lymphocyte-count-alc	Diagnosis, Formula	Critical Care, Emergency Medicine, Family Practice, Hematology and Oncology, Infectious Disease, Internal Medicine, Palliative Care/Hospice	Coronavirus, HIV/AIDS	mdcalc:2203	Moderate	Count-based	Unclear	True	182.0	0.6440677966101694	0.9105691056910569	0.3241758241758242	0.7755102040816326	0.8421052631578947	0.5546369023012263	7.201848998459164	0.39088983050847464	18.42424242424241	0.9088648376213603	0.2692307692307692	0.7307692307692307	0.7682814090975241	0.6292492238560345	0.6666809660364356	0.24218387158492471	26.64685237672494	0.9128282855358903	0.2382204236703946	26.096959027791684	0.1666376532388781	0.07554621834604641	68.80625540765814	31.193744592341858	Positive-result dominant	True
11	Academic Research Consortium for High Bleeding Risk (ARC-HBR) Criteria	Cardiology / Interventional Cardiology	BARC type 3 or 5 major bleeding within 1 year after PCI	0.6853932584	0.6166495375	0.03671314248	12121.0	305.0	4476.0	140.0	7200.0	0.06379418532	0.9809264305	0.3020427959	0.2270135693	0.2175082792	0.009505290133	4.18710219	1.787902521	0.5101872659	0.03671314248	0.9632868575	0.3423258186	0.1362068274	v1_raw	Moderate-high	Ueki et al., 2020, Validation of the ARC-HBR criteria in patients undergoing PCI	ARC-HBR positive: ≥1 major criterion or ≥2 minor criteria	13		10640.0	Academic Research Consortium for High Bleeding Risk (ARC-HBR) Criteria	Exact	https://www.mdcalc.com/calc/10640/academic-research-consortium-high-bleeding-risk-arc-hbr-criteria	Prognosis	Cardiology, Critical Care, Critical Care (Neurologic), Emergency Medicine, Hematology and Oncology, Hospitalist Medicine, Internal Medicine, Neurology	Acute Coronary Syndrome, Anemia, CAD, Coronary Artery Disease, Intracranial Hemorrhage, Major Bleeding	mdcalc:10640	Moderate-high	Count-based	Unclear	True	12121.0	0.6853932584269663	0.6166495375128469	0.036713142479993396	0.06379418531687932	0.9809264305177112	0.3020427959398133	1.7879025213121669	0.510187265917603	3.5044044427422447	0.22701356933193048	0.3944394026895471	0.605560597310453	0.34232581864979345	0.13620682741246032	0.217508279199086	0.009505290132844485	4.187102189889899	0.22707308154383085	0.009445777920944106	4.159796421805652	0.004866148475199371	0.00463914165764505	51.19410777778292	48.80589222221708	Balanced	True
12	Acetaminophen Overdose and NAC Dosing	Emergency Medicine / Medical Toxicology	Acetaminophen-induced hepatotoxicity following acute overdose	1	0.6020524515	0.06102783726	934.0	57.0	349.0	0.0	528.0	0.1403940887	1	0.6020524515	0.3315116088	0.2544107127	0.07710089615	23.25737443	2.512893983	0	0.06102783726	0.9389721627	0.5852699646	0	v1_raw	Moderate-high	Chomchai et al., 2026, Diagnostic Utility of the Paracetamol Concentration–Aminotransferase Activity Multiplication Product	Rumack–Matthew 150-treatment line: 150 mg/L at 4 hours, declining to approximately 4.7 mg/L at 24 hours	14		568.0	Acetaminophen Overdose and NAC Dosing	Exact	https://www.mdcalc.com/calc/568/acetaminophen-overdose-nac-dosing	Diagnosis, Treatment	Critical Care, Emergency Medicine, Family Practice, Gastroenterology, Hepatology, Hospitalist Medicine, Internal Medicine, Pediatrics, Pharmacy, Primary Care, Toxicology	Hepatitis, Ingestion/Overdose	mdcalc:568	Moderate-high	Count-based	Unclear	True	934.0	1.0	0.6020524515393386	0.061027837259100645	0.14039408866995073	1.0	0.6020524515393386	2.5128939828080226	0.0	inf	0.3315116088087827	0.4346895074946467	0.5653104925053534	0.5852699645877405	0.0	0.2544107126580542	0.07710089615072852	23.2573744333643	0.33228392949448343	0.07710089615072852	23.203317797530904	0.025744864634794425	0.05135603151593417	33.391135408419196	66.60886459158081	Negative-result dominant	True
13	ACR/EULAR 2010 Rheumatoid Arthritis Classification Criteria	Rheumatology	Early rheumatoid arthritis requiring methotrexate treatment within 1 year	0.8531073446	0.495049505	0.778021978	455.0	302.0	51.0	52.0	50.0	0.8555240793	0.4901960784	0.3481568496	0.763762901	0.686382176	0.07738072501	10.13151135	1.689487094	0.2967231638	0.778021978	0.221978022	0.5958418698	0.9997226475	v1_raw	Moderate-high	Britsemmer et al., 2011, Validation of the 2010 ACR/EULAR Classification Criteria for Rheumatoid Arthritis: Slight Improvement Over the 1987 ACR Criteria	Score ≥6/10, after confirming synovitis in ≥1 joint and excluding a better alternative diagnosis	15		10092.0	ACR/EULAR 2010 Rheumatoid Arthritis Classification Criteria	Exact	https://www.mdcalc.com/calc/10092/acr-eular-2010-rheumatoid-arthritis-classification-criteria	Diagnosis	Hospitalist Medicine, Internal Medicine, Orthopedics, Rheumatology	Rheumatoid Arthritis	mdcalc:10092	Moderate-high	Count-based	Unclear	True	455.0	0.8531073446327684	0.49504950495049505	0.778021978021978	0.8555240793201133	0.49019607843137253	0.34815684958326343	1.6894870942727374	0.29672316384180786	5.693815987933636	0.7637629010480094	0.7758241758241758	0.22417582417582418	0.5958418698243811	0.9997226475394071	0.68638217603742	0.07738072501058935	10.131511350500286	0.7653482802138214	0.0757953458447773	9.903379651366272	0.021481942180143675	0.05589878283044587	27.761360697000352	72.23863930299964	Negative-result dominant	True
14	ACR/EULAR Gout Classification Criteria	Rheumatology	MSU crystal-confirmed gout in patients presenting with acute monoarthritis	0.6805555556	0.9818181818	0.5669291339	381.0	147.0	3.0	69.0	162.0	0.98	0.7012987013	0.6623737374	0.9870359911	0.589045202	0.3979907891	40.32181123	37.43055556	0.3253600823	0.5669291339	0.4330708661	0.1414405425	0.8796975783	v1_raw	High	Janssens et al., 2017, Performance of the 2015 ACR-EULAR Classification Criteria for Gout in a Primary Care Population Presenting With Monoarthritis	Total score ≥8; MSU crystals in a symptomatic joint, bursa, or tophus independently satisfy classification	16		2195.0	ACR/EULAR Gout Classification Criteria	Exact	https://www.mdcalc.com/calc/2195/acr-eular-gout-classification-criteria	Diagnosis	Emergency Medicine, Family Practice, Internal Medicine, Orthopedics, Primary Care, Rheumatology	Gout	mdcalc:2195	High	Count-based	Unclear	True	381.0	0.6805555555555556	0.9818181818181818	0.5669291338582677	0.98	0.7012987012987013	0.6623737373737373	37.43055555555554	0.32536008230452673	115.04347826086953	0.987035991120963	0.3937007874015748	0.6062992125984252	0.14144054254182076	0.879697578277517	0.5890452020036209	0.3979907891173421	40.32181123054586	0.9889292916995575	0.39609748853874766	40.0531657686083	0.26972064903401016	0.12827014008333198	67.77057570407409	32.22942429592591	Positive-result dominant	True
15	ACTION ICU Score for Intensive Care in NSTEMI	Cardiology / Critical Care / Emergency Medicine	Development of an in-hospital complication requiring ICU-level care after initially stable NSTEMI	0.96	0.1540020263	0.07062146893	1062.0	72.0	835.0	3.0	152.0	0.07938257993	0.9806451613	0.1140020263	0.3682385831	0.3617319655	0.006506617606	1.76695705	1.134754491	0.2597368421	0.07062146893	0.9293785311	0.3999999274	0.1378026663	v1_raw	High	Vásquez-Rodríguez et al., 2023, Risk of Complications After a Non-ST-Segment Elevation Acute Myocardial Infarction in a Latin-American Cohort: An Application of the ACTION ICU Score	Study-optimized cutoff: score >3 considered higher risk; scores ≤3 considered lower risk	17		10020.0	ACTION ICU Score for Intensive Care in NSTEMI	Exact	https://www.mdcalc.com/calc/10020/action-icu-score-intensive-care-nstemi	Prognosis	Cardiology, Critical Care, Family Practice, Internal Medicine	Acute Coronary Syndrome	mdcalc:10020	High	Count-based	Cohort/consecutive	True	1062.0	0.96	0.1540020263424519	0.07062146892655367	0.07938257993384785	0.9806451612903225	0.11400202634245193	1.134754491017964	0.2597368421052634	4.368862275449098	0.3682385831246286	0.8540489642184558	0.14595103578154425	0.3999999273525273	0.13780266627044108	0.36173196551851283	0.006506617606115761	1.7669570502104683	0.36891781807796614	0.005827382652778207	1.5795882896463036	0.0006945415101972708	0.005812076095918397	10.674386482224664	89.32561351777534	Negative-result dominant	True
16	Acute Gout Diagnosis Rule	Rheumatology / Emergency Medicine / Primary Care	MSU crystal-confirmed acute gout versus culture-confirmed septic arthritis in patients with acute monoarthritis	0.743902439	0.9444444444	0.6029411765	136.0	61.0	3.0	21.0	51.0	0.953125	0.7083333333	0.6883468835	0.969204095	0.5895027698	0.3797013252	39.17661173	13.3902439	0.2711621234	0.6029411765	0.3970588235	0.2729708579	0.8708644692	v1_raw	Moderate-high	Lee et al., 2015, Application of a Novel Diagnostic Rule in the Differential Diagnosis Between Acute Gouty Arthritis and Septic Arthritis	Score ≥8 positive/high probability; score <8 treated as negative for this binary matrix	18		2175.0	Acute Gout Diagnosis Rule	Exact	https://www.mdcalc.com/calc/2175/acute-gout-diagnosis-rule	Diagnosis	Emergency Medicine, Family Practice, Internal Medicine, Orthopedics, Primary Care, Rheumatology	Gout	mdcalc:2175	Moderate-high	Count-based	Unclear	True	136.0	0.7439024390243902	0.9444444444444444	0.6029411764705882	0.953125	0.7083333333333334	0.6883468834688347	13.390243902439018	0.27116212338593976	49.38095238095235	0.9692040949598235	0.47058823529411764	0.5294117647058824	0.27297085791406983	0.8708644692353646	0.5895027697900495	0.37970132516977406	39.176611731661524	0.9745081208454447	0.3743972992841529	38.4191051131868	0.22832464812740988	0.1513766770423641	60.13269719965295	39.86730280034705	Positive-result dominant	True
17	Acute Pancreatitis Prediction Model	Gastroenterology / Emergency Medicine	Acute pancreatitis in patients presenting with serum lipase ≥3 times the upper limit of normal	0.8152866242	0.859375	0.4498567335	349.0	128.0	27.0	29.0	165.0	0.8258064516	0.8505154639	0.6746616242	0.9927329176	0.6346011388	0.3581317788	36.07534035	5.797593772	0.2149392009	0.4498567335	0.5501432665	0.6672085178	0.6085488514	v1_raw	High	Jin et al., 2024, Prospective Validation of a Prediction Model for the Diagnosis of Acute Pancreatitis	Score ≥6 points	19		10634.0	Acute Pancreatitis Prediction Model	Exact	https://www.mdcalc.com/calc/10634/acute-pancreatitis-prediction-model	Prognosis	Emergency Medicine, Endocrinology, Gastroenterology, Hospitalist Medicine, Internal Medicine, Primary Care, Surgery (General)	Pancreatitis	mdcalc:10634	High	Count-based	Unclear	True	349.0	0.8152866242038217	0.859375	0.4498567335243553	0.8258064516129032	0.8505154639175257	0.6746616242038217	5.797593772116065	0.21493920092646202	26.97318007662836	0.992732917572267	0.44412607449856734	0.5558739255014327	0.6672085178006011	0.6085488514177504	0.6346011387797614	0.3581317787925056	36.07534035119119	0.9947998159116495	0.3560648804531231	35.79261623875753	0.1930519668361131	0.16507981195639249	53.90528801633199	46.09471198366801	Balanced	True
18	ADAPT Protocol for Cardiac Event Risk	Emergency Medicine / Cardiology	30-day major adverse cardiac event in patients presenting with possible acute coronary syndrome	0.9966887417	0.2337118948	0.1529113924	1975.0	301.0	1282.0	1.0	391.0	0.1901452937	0.9974489796	0.2304006365	0.6170783629	0.5675776556	0.0495007074	8.021786271	1.300671033	0.01416812046	0.1529113924	0.8470886076	0.7017753042	0.0256519468	v1_raw	High	Than et al., 2012, ADAPT Trial	Low risk/test negative: TIMI score 0, no ischemic ECG changes, and troponin below the institutional cutoff at both 0 and 2 hours; failure of any criterion is test positiv	20		1857.0	ADAPT Protocol for Cardiac Event Risk	Exact	https://www.mdcalc.com/calc/1857/adapt-protocol-cardiac-event-risk	Algorithm, Prognosis, Rule Out	Cardiology, Emergency Medicine, Hospitalist Medicine, Internal Medicine	Acute Coronary Syndrome	mdcalc:1857	High	Count-based	Unclear	True	1975.0	0.9966887417218543	0.2337118947997609	0.1529113924050633	0.1901452937460518	0.9974489795918368	0.23040063652161513	1.3006710334638552	0.01416812045866439	91.80265210608378	0.617078362949125	0.8015189873417722	0.19848101265822785	0.7017753042117887	0.025651946800986897	0.5675776555510118	0.049500707398113186	8.021786270635173	0.617443602199983	0.049135468147255223	7.957887647095712	0.005822218614918934	0.04367848878319426	11.761889720268643	88.23811027973136	Negative-result dominant	True
19	Additional Nodal Metastasis Nomogram	Surgical Oncology / Breast Surgery	Additional non-sentinel lymph-node metastasis in sentinel-node-positive breast cancer	0.9230769231	0.8144329897	0.4457142857	175.0	72.0	18.0	6.0	79.0	0.8	0.9294117647	0.7375099128	0.9914801475	0.5500760229	0.4414041246	44.51971386	4.974358974	0.09444985394	0.4457142857	0.5542857143	0.7219280949	0.3681150054	v1_raw	Moderate	Vieni et al., 2016	Nomogram probability >50% = positive/high risk; ≤50% = negative/low risk	21		3909.0	Additional Nodal Metastasis Nomogram	Exact	https://www.mdcalc.com/calc/3909/additional-nodal-metastasis-nomogram	Prognosis	Hematology and Oncology, Internal Medicine, OB-Gyn, Surgery (General)	Breast Cancer	mdcalc:3909	Moderate	Count-based	Unclear	True	175.0	0.9230769230769231	0.8144329896907216	0.44571428571428573	0.8	0.9294117647058824	0.7375099127676448	4.9743589743589745	0.09444985394352477	52.6666666666667	0.9914801474700046	0.5142857142857142	0.4857142857142857	0.7219280948873623	0.36811500542807735	0.550076022864281	0.44140412460572354	44.519713857314265	0.9956021333011159	0.4372821387746122	43.92137422654135	0.1959318891862675	0.24547223541945595	44.388323140677535	55.611676859322465	Balanced	True
20	Adult Self-Report Scale (ASRS v1.1) for ADHD	Psychiatry / Primary Care	Adult attention-deficit/hyperactivity disorder	0.8333333333	0.6941649899	0.1265377856	1138.0	120.0	304.0	24.0	690.0	0.2830188679	0.9663865546	0.5274983233	0.5478660114	0.4533859271	0.09448008436	17.24510782	2.724780702	0.2400966184	0.1265377856	0.8734622144	0.8595316915	0.2122013275	v1_raw	Moderate	van de Glind et al., 2013	Positive screen: ≥4 of the six ASRS Part A items in their designated shaded response categories	22		1730.0	Adult Self-Report Scale (ASRS v1.1) for ADHD	Exact	https://www.mdcalc.com/calc/1730/adult-self-report-scale-asrs-adhd	Diagnosis	Family Practice, Internal Medicine, Primary Care, Psychiatry	Attention-Deficit/Hyperactivity Disorder	mdcalc:1730	Moderate	Count-based	Unclear	True	1138.0	0.8333333333333334	0.6941649899396378	0.1265377855887522	0.2830188679245283	0.9663865546218487	0.5274983232729711	2.724780701754386	0.24009661835748788	11.348684210526319	0.5478660114448899	0.37258347978910367	0.6274165202108963	0.859531691450293	0.2122013275213624	0.4533859270871502	0.09448008435773969	17.245107815424955	0.5484998844857023	0.09384621131692732	17.109613688418854	0.04637725409055718	0.04810283026718263	49.08680427819497	50.91319572180503	Balanced	True
21	Age-Adjusted D-dimer for Venous Thromboembolism (VTE)	Emergency Medicine / Hematology / Pulmonology	Pulmonary embolism in adults >50 years with suspected PE	0.9289940828	0.6389969595	0.01630539654	31094.0	471.0	11042.0	36.0	19545.0	0.04091027534	0.9981614831	0.5679910423	0.120160588	0.1034415777	0.01671901028	13.91388853	2.573369137	0.1111208999	0.01630539654	0.9836946035	0.2464503139	0.01935702744	v1_raw	Moderate	Sharp et al., 2016	Positive: D-dimer ≥age × 10 µg/L FEU for patients >50 years; negative: below age-adjusted threshold	23		10138.0	Age-Adjusted D-dimer for Venous Thromboembolism (VTE)	Exact	https://www.mdcalc.com/calc/10138/age-adjusted-d-dimer-venous-thromboembolism-vte	Diagnosis, Rule Out	Cardiology, Critical Care, Emergency Medicine, Family Practice, Geriatrics, Hospitalist Medicine, Primary Care, Pulmonology, Surgery (Vascular)	Acute Coronary Syndrome, Deep Venous Thrombosis, Pulmonary Embolism, Venous Thromboembolism	mdcalc:10138	Moderate	Count-based	Unclear	True	31094.0	0.9289940828402367	0.6389969594925949	0.01630539653952531	0.04091027534091896	0.9981614830703233	0.5679910423328316	2.5733691370978375	0.11112089988056696	23.15828201412787	0.12016058802402756	0.3702643596835402	0.6297356403164598	0.2464503139171717	0.019357027438643953	0.1034415777450468	0.01671901027898076	13.91388853359938	0.1201837869537389	0.01669581134926942	13.891899874727667	0.007124975581437683	0.009594034697543113	42.61601292509069	57.38398707490931	Balanced	True
22	AIMS65 Score for Upper GI Bleeding Mortality	Emergency Medicine / Gastroenterology	In-hospital mortality in adults with upper gastrointestinal bleeding	0.8064516129	0.7718360071	0.05236486486	592.0	25.0	128.0	6.0	433.0	0.1633986928	0.986332574	0.57828762	0.2963590404	0.2433097434	0.05304929705	17.90034715	3.53452621	0.2507636147	0.05236486486	0.9476351351	0.6423786614	0.1042264986	v1_raw	Moderate	Kılıç et al., 2023	AIMS65 ≥2 predicts high risk; 0–1 predicts low risk	24		3801.0	AIMS65 Score for Upper GI Bleeding Mortality	Exact	https://www.mdcalc.com/calc/3801/aims65-score-upper-gi-bleeding-mortality	Prognosis	Critical Care, Gastroenterology	Bleeding/Hemorrhage, Gastrointestinal Bleeding	mdcalc:3801	Moderate	Count-based	Unclear	True	592.0	0.8064516129032258	0.7718360071301248	0.052364864864864864	0.16339869281045752	0.9863325740318907	0.5782876200333504	3.5345262096774195	0.25076361469120173	14.09505208333333	0.29635904042029115	0.25844594594594594	0.7415540540540541	0.6423786613569124	0.10422649859914218	0.24330974336593075	0.0530492970543604	17.900347152942196	0.2975775328534744	0.05183080462117715	17.417579924186807	0.03045579566896007	0.022593501385400373	57.410366131244984	42.589633868755016	Balanced	True
23	ALBI (Albumin-Bilirubin) Grade for Hepatocellular Carcinoma (HCC)	Neurology / Emergency Medicine / Neuroradiology	Progression to malignant middle cerebral artery infarction after acute MCA ischemic stroke	0.5	0.8644067797	0.4778761062	226.0	54.0	16.0	54.0	102.0	0.7714285714	0.6538461538	0.3644067797	0.9985872365	0.8825545231	0.1160327134	11.61968721	3.6875	0.5784313725	0.4778761062	0.5221238938	0.7755126581	0.9305861291	v1_raw	Moderate	MacCallum et al., 2014	ASPECTS ≤7 = positive/high risk; ASPECTS >7 = negative/lower risk	25		10070.0	ALBI (Albumin-Bilirubin) Grade for Hepatocellular Carcinoma (HCC)	Exact	https://www.mdcalc.com/calc/10070/albi-albumin-bilirubin-grade-hepatocellular-carcinoma-hcc	Prognosis	Gastroenterology, Hematology and Oncology, Hepatology, Hospitalist Medicine, Internal Medicine	Hepatocellular Carcinoma	mdcalc:10070	Moderate	Count-based	Unclear	True	226.0	0.5	0.864406779661017	0.4778761061946903	0.7714285714285715	0.6538461538461539	0.36440677966101687	3.687500000000001	0.5784313725490196	6.375000000000002	0.9985872364932769	0.30973451327433627	0.6902654867256637	0.7755126581331478	0.9305861291319928	0.8825545230704036	0.11603271342287325	11.619687212340457	1.0017790396810844	0.1128409102350658	11.264051828334184	0.08070985572179659	0.03532285770107655	69.55784566345102	30.44215433654898	Positive-result dominant	True
24	ALT-70 Score for Cellulitis	Dermatology / Emergency Medicine / Infectious Disease	Lower-extremity cellulitis versus pseudocellulitis	0.9880952381	0.2197802198	0.48	175.0	83.0	71.0	1.0	20.0	0.538961039	0.9523809524	0.2078754579	0.998845536	0.9092852169	0.08956031908	8.966383274	1.266431925	0.05416666667	0.48	0.52	0.9956156427	0.2761954276	v1_raw	Moderate-high	Pulia et al., 2024	Binary validation cutoff: ALT-70 ≥3 = positive; ≤2 = negative	26		3998.0	ALT-70 Score for Cellulitis	Exact	https://www.mdcalc.com/calc/3998/alt-70-score-cellulitis	Prognosis	Dermatology, Family Practice, Internal Medicine	Cellulitis/Abscess	mdcalc:3998	Moderate-high	Count-based	Unclear	True	175.0	0.9880952380952381	0.21978021978021978	0.48	0.538961038961039	0.9523809523809523	0.20787545787545803	1.2664319248826292	0.054166666666666474	23.38028169014093	0.9988455359952018	0.88	0.12	0.9956156427297898	0.2761954276479391	0.9092852169199677	0.0895603190752341	8.966383274266775	1.002967521826313	0.08543833324412277	8.51855432851378	0.00883392398312269	0.08072639509211142	9.863658453139115	90.13634154686089	Negative-result dominant	True
25	Altitude-Adjusted PERC Rule	Emergency Medicine	Pulmonary embolism	1	0.1610169492	0.1194029851	134.0	16.0	99.0	0.0	19.0	0.1391304348	1	0.1610169492	0.5276423261	0.4994406752	0.02820165094	5.344842433	1.191919192	0	0.1194029851	0.8805970149	0.5819569606	0	v1_raw	Low-moderate	Wolf et al., 2008, Assessment of the Pulmonary Embolism Rule-out Criteria rule for evaluation of suspected pulmonary embolism in the emergency department	PERC negative when all eight criteria absent; altitude-adjusted oxygen-saturation threshold ≥90% at approximately 5,280 ft	27		10343.0	Altitude-Adjusted PERC Rule	Exact	https://www.mdcalc.com/calc/10343/altitude-adjusted-perc-rule	Diagnosis, Rule Out	Cardiology, Critical Care, Emergency Medicine, Family Practice, Hematology and Oncology, Hospitalist Medicine, Internal Medicine, Primary Care, Pulmonology, Surgery (General)	Deep Venous Thrombosis, Pulmonary Embolism	mdcalc:10343	Moderate	Count-based	Unclear	True	134.0	1.0	0.16101694915254236	0.11940298507462686	0.1391304347826087	1.0	0.1610169491525424	1.191919191919192	0.0	inf	0.52764232609436	0.8582089552238806	0.1417910447761194	0.5819569606149722	0.0	0.4994406751546403	0.028201650939719713	5.344842433030348	0.5330255165454383	0.028201650939719713	5.290863207167988	0.002190630933580299	0.02601102000613951	7.767740045654471	92.23225995434552	Negative-result dominant	True
26	Alvarado Score for Acute Appendicitis	Emergency Medicine, Pediatrics, Surgery (General)	Appendicitis	0.5490196078	0.9166666667	0.3469387755	147.0	28.0	8.0	23.0	88.0	0.7777777778	0.7927927928	0.4656862745	0.9313043686	0.7429905848	0.1883137838	20.22043385	6.588235294	0.4919786096	0.3469387755	0.6530612245	0.7642045065	0.736110394	v1_raw	Moderate	McKay, Robert, and Jessica Shepherd. “The use of the clinical scoring system by Alvarado in the decision to perform computed tomography for acute appendicitis in the ED.” The American journal of emergency medicine vol. 25,5 (2007): 489-93. doi:10.1016/j.ajem.2006.08.020	Score ≥7 (rule in)	28		617.0	Alvarado Score for Acute Appendicitis	Exact	https://www.mdcalc.com/calc/617/alvarado-score-acute-appendicitis	Diagnosis	Emergency Medicine, Pediatrics, Surgery (General)	Appendicitis	mdcalc:617	Moderate	Count-based	Unclear	True	147.0	0.5490196078431373	0.9166666666666666	0.3469387755102041	0.7777777777777778	0.7927927927927928	0.46568627450980404	6.588235294117645	0.4919786096256684	13.391304347826084	0.9313043685793763	0.24489795918367346	0.7551020408163265	0.7642045065086203	0.736110394013228	0.742990584828426	0.18831378375095031	20.22043384572614	0.9362114945687945	0.18340665776153206	19.59030185225471	0.1372056639376031	0.0511081198133469	72.86012802921587	27.139871970784128	Positive-result dominant	True
27	Alvarado Score for Acute Appendicitis	Emergency Medicine, Pediatrics, Surgery (General)	Appendicitis	0.9607843137	0.5520833333	0.3469387755	147.0	49.0	43.0	2.0	53.0	0.5326086957	0.9636363636	0.5128676471	0.9313043686	0.7082485258	0.2230558428	23.95090695	2.14500684	0.07103218646	0.3469387755	0.6530612245	0.9969297081	0.2253636391	v1_raw	Moderate	McKay, Robert, and Jessica Shepherd. “The use of the clinical scoring system by Alvarado in the decision to perform computed tomography for acute appendicitis in the ED.” The American journal of emergency medicine vol. 25,5 (2007): 489-93. doi:10.1016/j.ajem.2006.08.021	Score <4 (rule out); test-positive threshold ≥4	29		617.0	Alvarado Score for Acute Appendicitis	Exact	https://www.mdcalc.com/calc/617/alvarado-score-acute-appendicitis	Diagnosis	Emergency Medicine, Pediatrics, Surgery (General)	Appendicitis	mdcalc:617	Moderate	Count-based	Unclear	True	147.0	0.9607843137254902	0.5520833333333334	0.3469387755102041	0.532608695652174	0.9636363636363636	0.5128676470588236	2.145006839945281	0.0710321864594894	30.19767441860468	0.9313043685793763	0.6258503401360545	0.3741496598639456	0.9969297080805409	0.225363639127395	0.7082485258191598	0.2230558427602165	23.95090695219961	0.9362114945687945	0.21814871677079825	23.301221789770313	0.06496662104709353	0.15808922171312273	29.125720377086108	70.87427962291389	Negative-result dominant	True
28	American Diabetes Association (ADA) Risk Calculator	Endocrinology, Primary Care	Undiagnosed type 2 diabetes	0.8	0.5674242424	0.06713780919	1415.0	76.0	571.0	19.0	749.0	0.1174652241	0.9752604167	0.3674242424	0.355150574	0.3294888677	0.02566170632	7.225584919	1.84938704	0.3524699599	0.06713780919	0.9328621908	0.5220305711	0.1672825109	v1_raw	Moderate	Woo et al., 2017, Validation of the diabetes screening tools proposed by the American Diabetes Association in an aging Chinese population	ADA risk score ≥5	30		4020.0	American Diabetes Association (ADA) Risk Calculator	Exact	https://www.mdcalc.com/calc/4020/american-diabetes-association-ada-risk-calculator	Diagnosis	Endocrinology, Family Practice, Internal Medicine	Diabetes Mellitus	mdcalc:4020	Moderate	Count-based	Unclear	True	1415.0	0.8	0.5674242424242424	0.06713780918727916	0.11746522411128284	0.9752604166666666	0.36742424242424243	1.8493870402802102	0.3524699599465954	5.246935201401052	0.35515057404721867	0.45724381625441696	0.542756183745583	0.5220305710591292	0.16728251088908244	0.3294888677300861	0.02566170631713255	7.225584918728225	0.3556603602807483	0.02515192008360288	7.071892989072119	0.011059060396877636	0.01460264592025475	43.09557696673609	56.90442303326391	Balanced	True
29	American University of Beirut (AUB)-HAS2 Cardiovascular Risk Index	Cardiology, Perioperative Medicine, Anesthesiology	Perioperative death, myocardial infarction, or stroke after noncardiac surgery	0.7299465241	0.6756048387	0.03633184379	10294.0	273.0	3218.0	101.0	6702.0	0.07820108851	0.9851536087	0.4055513628	0.2252133056	0.2078726816	0.01734062402	7.699644554	2.250176979	0.3997210506	0.03633184379	0.9636681562	0.395808678	0.1114322048	v1_raw	Moderate-high	Li et al., 2026, Performance of the AUB-HAS2 cardiovascular risk index in coronary artery disease: a multicenter retrospective cohort study	AUB-HAS2 ≥2	31		10439.0	American University of Beirut (AUB)-HAS2 Cardiovascular Risk Index	Exact	https://www.mdcalc.com/calc/10439/american-university-beirut-aub-has2-cardiovascular-risk-index	Prognosis	Cardiology, Neurosurgery, Surgery (Cardiothoracic), Surgery (General), Surgery (Trauma), Surgery (Vascular)	Acute Coronary Syndrome, Heart Failure, Stroke / Transient Ischemic Attack (TIA)	mdcalc:10439	Moderate-high	Count-based	Cohort/consecutive	True	10294.0	0.7299465240641712	0.6756048387096775	0.036331843792500484	0.07820108851331997	0.9851536087020433	0.40555136277384873	2.250176979091541	0.399721050624205	5.629368219606301	0.22521330556689842	0.33912959005245774	0.6608704099475422	0.3958086779952715	0.11143220476262987	0.2078726815505793	0.01734062401631911	7.699644553713178	0.22528338012687943	0.017270549456338106	7.666144500589144	0.009296869245647706	0.008043754770671442	53.6132335081973	46.3867664918027	Balanced	True
30	Aortic Dissection Detection Risk Score (ADD-RS)	Emergency Medicine, Cardiology, Vascular Surgery	Acute aortic syndrome	0.9502074689	0.2647607209	0.1302702703	1850.0	229.0	1183.0	12.0	426.0	0.1621813031	0.9726027397	0.2149681898	0.5581789367	0.5309883165	0.02719062014	4.871308886	1.292378544	0.1880661563	0.1302702703	0.8697297297	0.6395024799	0.1811664016	v1_raw	High	Nazerian et al., 2018, Diagnostic Accuracy of the Aortic Dissection Detection Risk Score Plus D-Dimer for Acute Aortic Syndromes: The ADvISED Prospective Multicenter Study	ADD-RS ≥1	32		4060.0	Aortic Dissection Detection Risk Score (ADD-RS)	Exact	https://www.mdcalc.com/calc/4060/aortic-dissection-detection-risk-score-add-rs	Diagnosis, Rule Out	Emergency Medicine, Surgery (Cardiothoracic), Surgery (Vascular)	Acute Coronary Syndrome	mdcalc:4060	High	Count-based	Unclear	True	1850.0	0.950207468879668	0.26476072094468617	0.13027027027027027	0.1621813031161473	0.9726027397260274	0.21496818982435428	1.2923785438946627	0.18806615627374218	6.871935756551136	0.5581789366547849	0.7632432432432432	0.23675675675675675	0.6395024799353659	0.18116640155354563	0.5309883165130754	0.027190620141709476	4.871308886119071	0.5585688542334035	0.026800702563090837	4.7981018561933455	0.004642554637164071	0.022548065504545287	17.074103543679577	82.92589645632043	Negative-result dominant	True
31	APACHE II Score	Critical Care, Internal Medicine	In-hospital mortality among adult ICU patients	0.7631578947	0.4026754556	0.1907750235	6374.0	928.0	3081.0	288.0	2077.0	0.2314791719	0.8782241015	0.1658333503	0.7030899366	0.6892546981	0.0138352385	1.967776493	1.277626881	0.5881711983	0.1907750235	0.8092249765	0.7805809339	0.5344441783	v1_raw	Moderate	Tian et al., 2022, Dynamic APACHE II Score to Predict the Outcome of Intensive Care Unit Patients	Day-3 APACHE II ≥17	33		1868.0	APACHE II Score	Exact	https://www.mdcalc.com/calc/1868/apache-ii-score	Prognosis	Critical Care, Emergency Medicine, Hospitalist Medicine, Internal Medicine, Surgery (General)	Coronavirus, Diabetes Mellitus, HIV/AIDS, Renal Failure, Sepsis	mdcalc:1868	Moderate	Count-based	Unclear	True	6374.0	0.7631578947368421	0.4026754556029469	0.19077502353310324	0.23147917186330755	0.8782241014799155	0.16583335033978908	1.2776268812244829	0.5881711983376833	2.1722023873922613	0.7030899365948965	0.6289614057106997	0.3710385942893003	0.780580933897683	0.5344441783029862	0.6892546980988976	0.01383523849599888	1.9677764928628771	0.7032031068993277	0.013722068191567679	1.9513662634502784	0.004631458162125183	0.009203780333873614	33.47581007341933	66.52418992658068	Negative-result dominant	True
32	Apfel Score for Postoperative Nausea and Vomiting	Anesthesiology, Perioperative Medicine	Postoperative nausea or vomiting within 24 hours	0.5714285714	0.7931034483	0.42	150.0	36.0	18.0	27.0	69.0	0.6666666667	0.71875	0.3645320197	0.981453895	0.8791615002	0.1022923948	10.42253695	2.761904762	0.5403726708	0.42	0.58	0.9182958341	0.8571484374	v1_raw	Moderate	Sherif et al., 2015, Validation of the Apfel Scoring System for Identification of High-risk Patients for PONV	Apfel score ≥3	34		10104.0	Apfel Score for Postoperative Nausea and Vomiting	Exact	https://www.mdcalc.com/calc/10104/apfel-score-postoperative-nausea-vomiting	Prognosis	Anesthesiology, Hospitalist Medicine, Internal Medicine, Oral and Maxillofacial Surgery, Surgery (Cardiothoracic), Surgery (General), Surgery (Plastic), Surgery (Vascular)		mdcalc:10104	Moderate	Count-based	Unclear	True	150.0	0.5714285714285714	0.7931034482758621	0.42	0.6666666666666666	0.71875	0.3645320197044335	2.7619047619047623	0.5403726708074534	5.111111111111112	0.9814538950336535	0.36	0.64	0.9182958340544896	0.8571484374283715	0.879161500213774	0.1022923948198795	10.422536946207947	0.9862628785032834	0.09748341135024963	9.884120499210807	0.0640878271770735	0.038204567642805824	62.65160502882142	37.34839497117858	Positive-result dominant	True
33	APGAR Score	Neonatology	Mortality before discharge in very-preterm infants	0.5680851064	0.8513011152	0.1270957274	7396.0	534.0	960.0	406.0	5496.0	0.3574297189	0.9312097594	0.4193862216	0.549419065	0.4783789002	0.07104016474	12.9300509	3.82037234	0.5073585432	0.1270957274	0.8729042726	0.940528958	0.3613927622	v1_raw	Moderate	Ehrhardt et al., EPICE-SHIPS multinational prospective population-based cohort, published online 2025	5-minute APGAR <7	35		23.0	APGAR Score	Exact	https://www.mdcalc.com/calc/23/apgar-score	Prognosis, Formula	Critical Care, Critical Care (Neonatal), Emergency Medicine, OB-Gyn, Pediatrics	Pregnancy	mdcalc:23	Moderate	Count-based	Cohort/consecutive	True	7396.0	0.5680851063829787	0.8513011152416357	0.12709572742022715	0.357429718875502	0.931209759403592	0.4193862216246145	3.8203723404255308	0.5073585431571124	7.529926108374381	0.5494190649622746	0.20200108166576528	0.7979989183342348	0.9405289580199389	0.36139276223962163	0.4783789002190421	0.07104016474323244	12.93005089805363	0.5495165970769912	0.07094263262851577	12.910007269275656	0.05033814299022457	0.020702021753008018	70.85870812964292	29.14129187035708	Positive-result dominant	True
34	Appendicitis Inflammatory Response (AIR) Score	Emergency Medicine, General Surgery	Acute appendicitis	0.8912621359	0.6052293185	0.3984012378	3878.0	1377.0	921.0	168.0	1412.0	0.5992167102	0.8936708861	0.4964914544	0.9700076926	0.7747569344	0.1952507582	20.12878451	2.257670535	0.1796639071	0.3984012378	0.6015987622	0.971406946	0.4887431835	v1_raw	High	Andersson et al., 2021, prospective multicenter external validation at 25 Swedish hospitals	AIR ≥5	36		3984.0	Appendicitis Inflammatory Response (AIR) Score	Exact	https://www.mdcalc.com/calc/3984/appendicitis-inflammatory-response-air-score	Diagnosis	Emergency Medicine, Pediatrics, Surgery (General)	Appendicitis	mdcalc:3984	High	Count-based	Unclear	True	3878.0	0.8912621359223301	0.6052293184740677	0.3984012377514183	0.5992167101827677	0.8936708860759494	0.49649145439639764	2.2576705354036872	0.17966390714816147	12.566077245230334	0.9700076925904515	0.592573491490459	0.407426508509541	0.9714069459516113	0.4887431835165296	0.7747569344386074	0.19525075815184412	20.128784507926706	0.9701937027813862	0.1950647479609095	20.105752841076054	0.06992456301468217	0.125326195137162	35.8126973111688	64.18730268883121	Negative-result dominant	True
35	ARISCAT Score for Postoperative Pulmonary Complications	Anesthesiology, Perioperative Medicine, Pulmonology	Postoperative pulmonary complications	0.6930693069	0.7525026624	0.07923122181	5099.0	280.0	1162.0	124.0	3533.0	0.1941747573	0.9660924255	0.4455719693	0.3994645431	0.3540347674	0.04542977565	11.37266785	2.800310151	0.4078798766	0.07923122181	0.9207687782	0.7101234913	0.2136246116	v1_raw	High	Mazo et al., 2014, PERISCOPE prospective external validation across 63 European centers	ARISCAT ≥26	37		10022.0	ARISCAT Score for Postoperative Pulmonary Complications	Exact	https://www.mdcalc.com/calc/10022/ariscat-score-postoperative-pulmonary-complications	Prognosis	Anesthesiology, Critical Care, Pulmonology, Surgery (Cardiothoracic), Surgery (General), Surgery (Vascular)	Pneumonia, Respiratory Failure	mdcalc:10022	High	Count-based	Unclear	True	5099.0	0.693069306930693	0.7525026624068157	0.07923122180819768	0.1941747572815534	0.9660924254853706	0.44557196933750864	2.8003101514970767	0.4078798765809217	6.865526622619507	0.3994645430517084	0.28280054912727987	0.7171994508727202	0.7101234912653349	0.2136246115810052	0.35403476739681294	0.04542977565489548	11.372667848774466	0.39960601148089936	0.04528830722570456	11.333239722263107	0.02717473073592194	0.018255044918973593	59.817004033550866	40.182995966449134	Balanced	True
36	ASAS Criteria for Axial Spondyloarthritis (SpA)	Rheumatology	Axial spondyloarthritis	0.8286445013	0.8449612403	0.6024653313	649.0	324.0	40.0	67.0	218.0	0.8901098901	0.7649122807	0.6736057416	0.9694901878	0.6257006577	0.3437895301	35.46085711	5.344757033	0.2027968746	0.6024653313	0.3975346687	0.4995844074	0.7867754474	v1_raw	Moderate -high	Rudwaleit et al., 2009, prospective international ASAS development and validation cohort	Meets either complete imaging arm or clinical arm	38		306.0	ASAS Criteria for Axial Spondyloarthritis (SpA)	Exact	https://www.mdcalc.com/calc/306/asas-criteria-axial-spondyloarthritis-spa	Diagnosis	Rheumatology	Rheumatoid Arthritis	mdcalc:306	Moderate-high	Count-based	Cohort/consecutive	True	649.0	0.8286445012787724	0.8449612403100775	0.6024653312788906	0.8901098901098901	0.7649122807017544	0.6736057415888499	5.34475703324808	0.20279687463337942	26.355223880597016	0.9694901878044169	0.5608628659476117	0.4391371340523883	0.499584407423661	0.7867754474309087	0.6257006576579685	0.3437895301464484	35.4608571052195	0.9706016631826055	0.3426780547682597	35.30573537702556	0.16678787412166646	0.17700165602478188	48.514529820212296	51.485470179787704	Balanced	True
37	ASAS Criteria for Peripheral Spondyloarthritis (SpA)	Rheumatology	Peripheral spondyloarthritis	0.7784090909	0.8222222222	0.6616541353	266.0	137.0	16.0	39.0	74.0	0.8954248366	0.6548672566	0.6006313131	0.9232270086	0.6729320742	0.2502949345	27.11087654	4.378551136	0.269502457	0.6616541353	0.3383458647	0.483332971	0.9296459041	v1_raw	Moderate -high	Rudwaleit et al., 2011, prospective international ASAS development and validation cohort	Meets complete ASAS peripheral SpA criteria	39		10032.0	ASAS Criteria for Peripheral SpondyloArthritis (SpA)	Exact	https://www.mdcalc.com/calc/10032/asas-criteria-peripheral-spondyloarthritis-spa	Diagnosis	Rheumatology	Rheumatoid Arthritis	mdcalc:10032	Moderate-high	Count-based	Cohort/consecutive	True	266.0	0.7784090909090909	0.8222222222222222	0.6616541353383458	0.8954248366013072	0.6548672566371682	0.6006313131313132	4.378551136363636	0.26950245700245695	16.246794871794872	0.9232270086221106	0.575187969924812	0.424812030075188	0.48333297102211464	0.9296459040774003	0.6729320741621421	0.25029493445996853	27.11087653658729	0.9259388414057365	0.24758310167634265	26.738602011820607	0.12291912319817268	0.12737581126179565	49.10971269289991	50.89028730710009	Balanced	True
38	ASCVD 2013 Risk Calculator from AHA/ACC	Cardiology, Internal Medicine, Primary Care	First major ASCVD event within 10 years	0.8222222222	0.409350057	0.04880694143	922.0	37.0	518.0	8.0	359.0	0.06666666667	0.9782016349	0.2315722792	0.28130715	0.2729787024	0.008328447613	2.960624219	1.392063492	0.4342927886	0.04880694143	0.9511930586	0.353359335	0.1514221598	v1_raw	Moderate	Chia et al., 2014, 10-year retrospective external validation in a Malaysian primary-care cohort	Predicted 10-year ASCVD risk ≥7.5%	40		3398.0	ASCVD 2013 Risk Calculator	Manual alias	https://www.mdcalc.com/calc/3398/ascvd-atherosclerotic-cardiovascular-disease-2013-risk-calculator-aha-acc	Prognosis, Formula	Cardiology, Family Practice, Internal Medicine, Pharmacy, Primary Care	Acute Coronary Syndrome, Diabetes Mellitus, Dyslipidemia, Stroke / Transient Ischemic Attack (TIA)	mdcalc:3398	Moderate	Count-based	Cohort/consecutive	True	922.0	0.8222222222222222	0.40935005701254273	0.04880694143167028	0.06666666666666667	0.9782016348773842	0.23157227923476498	1.392063492063492	0.4342927886103375	3.205357142857142	0.2813071499858822	0.6019522776572668	0.39804772234273317	0.35335933502142136	0.15142215981194454	0.2729787023729637	0.00832844761291851	2.9606242192338468	0.2820895225677092	0.007546075031091524	2.6750639167324124	0.0026902664108720653	0.005638181202046467	32.30213523465178	67.69786476534821	Negative-result dominant	True
39	AST to Platelet Ratio Index (APRI)	Gastroenterology, Hepatology	Histologic cirrhosis in chronic hepatitis B	0.6315789474	0.9379844961	0.1283783784	148.0	12.0	8.0	7.0	121.0	0.6	0.9453125	0.5695634435	0.5529740501	0.3958451062	0.1571289438	28.4152473	10.18421053	0.3927794693	0.1283783784	0.8716216216	0.9709505945	0.3059848737	v1_raw	Moderate	Chen et al., 2013, liver-biopsy-referenced split-sample validation cohort	APRI ≥2.0	41		3094.0	AST to Platelet Ratio Index (APRI)	Exact	https://www.mdcalc.com/calc/3094/ast-platelet-ratio-index-apri	Formula	Gastroenterology, Hepatology, Internal Medicine	Hepatitis	mdcalc:3094	Moderate	Count-based	Cohort/consecutive	True	148.0	0.631578947368421	0.937984496124031	0.12837837837837837	0.6	0.9453125	0.5695634434924521	10.18421052631579	0.3927794693344933	25.928571428571423	0.5529740500544369	0.13513513513513514	0.8648648648648649	0.9709505944546686	0.3059848737138347	0.39584510624637986	0.15712894380805703	28.415247296430756	0.5578480197871699	0.15225497407532404	27.29327140632539	0.1196291028295714	0.037499840978485854	76.1343517816208	23.865648218379206	Positive-result dominant	True
40	Asthma Impairment and Risk Questionnaire (AIRQ)	Allergy and Immunology, Primary Care, Pulmonology	Not well-controlled or very poorly controlled asthma	0.8578431373	0.8229166667	0.68	300.0	175.0	17.0	29.0	79.0	0.9114583333	0.7314814815	0.6807598039	0.9043814577	0.5783723651	0.3260090926	36.04774178	4.844290657	0.17274758	0.68	0.32	0.431583267	0.8393307617	v1_raw	High	Kanniess et al., 2024, external cross-sectional validation of the German AIRQ	AIRQ ≥2	42		10495.0	Asthma Impairment and Risk Questionnaire (AIRQ)	Exact	https://www.mdcalc.com/calc/10495/asthma-impairment-risk-questionnaire-airq	Prognosis	Allergy and Immunology, Family Practice, Hospitalist Medicine, Internal Medicine, Primary Care, Pulmonology	Asthma	mdcalc:10495	High	Count-based	Unclear	True	300.0	0.8578431372549019	0.8229166666666666	0.68	0.9114583333333334	0.7314814814814815	0.6807598039215685	4.844290657439445	0.17274758004467616	28.042596348884363	0.9043814577244937	0.64	0.36	0.4315832670132742	0.8393307617496657	0.5783723651183752	0.32600909260611854	36.04774178214436	0.9067859494593087	0.3236046008713036	35.686988871437634	0.14150134650463023	0.18450774610148846	43.4041104109912	56.5958895890088	Balanced	True
41	Asthma Predictive Index (API)	Pediatrics / Pediatric Pulmonology	Active asthma at age 5–6 years among preschool children with recurrent wheezing	0.4285714286	0.7916666667	0.2258064516	124.0	12.0	20.0	16.0	76.0	0.375	0.8260869565	0.2202380952	0.7706290694	0.7408636857	0.02976538365	3.862478698	2.057142857	0.7218045113	0.2258064516	0.7741935484	0.9544340029	0.666578358	v1_raw	Moderate	Rodríguez-Martínez CE, Sossa-Briceño MP, Castro-Rodríguez JA. Pediatric Pulmonology. 2011;46:1175–1181. Prospective external validation in Bogotá, Colombia.	Positive stringent API: ≥3 wheezing episodes/year plus ≥1 major criterion or ≥2 minor criteria	43		3381.0	Asthma Predictive Index (API)	Exact	https://www.mdcalc.com/calc/3381/asthma-predictive-index-api	Diagnosis	Allergy and Immunology, Family Practice, Internal Medicine, Pediatrics, Primary Care, Pulmonology	Asthma	mdcalc:3381	Moderate	Count-based	Unclear	True	124.0	0.42857142857142855	0.7916666666666666	0.22580645161290322	0.375	0.8260869565217391	0.22023809523809512	2.0571428571428565	0.7218045112781954	2.849999999999999	0.7706290693639405	0.25806451612903225	0.7419354838709677	0.954434002924965	0.6665783579949205	0.7408636857188029	0.02976538364513759	3.862478698046682	0.7764463880772025	0.02394806493187564	3.0843166121463717	0.021007135158602894	0.008758248486534627	70.57572450283057	29.424275497169432	Positive-result dominant	True
42	ASTRAL Score for Ischemic Stroke	Neurology / Stroke Medicine	Poor 3-month functional outcome following acute ischemic stroke, defined as mRS 3–6	0.75127421	0.7569803516	0.336535163	5830.0	1474.0	940.0	488.0	2928.0	0.6106048053	0.8571428571	0.5082545616	0.9214644388	0.7460095119	0.1754549269	19.04087879	3.091413451	0.3285762827	0.336535163	0.663464837	0.9644081371	0.5916727786	v1_raw	Moderate-high	Kuroda et al. Comparative analysis of prognostic scores for functional outcome after ischemic stroke. Journal of the Neurological Sciences, 2025. External validation using the prospective multicenter Fukuoka Stroke Registry.	ASTRAL score ≥31, corresponding to an estimated ≥50% probability of unfavorable outcome	44		3967.0	ASTRAL Score for Ischemic Stroke	Exact	https://www.mdcalc.com/calc/3967/astral-score-stroke	Prognosis	Cardiology, Critical Care (Neurologic), Neurology	Stroke / Transient Ischemic Attack (TIA)	mdcalc:3967	Moderate-high	Count-based	Unclear	True	5830.0	0.7512742099898063	0.7569803516028956	0.3365351629502573	0.6106048053024027	0.8571428571428571	0.5082545615927019	3.0914134513197564	0.32857628270472305	9.408510638297873	0.9214644388496824	0.41406518010291593	0.5859348198970841	0.9644081370693411	0.5916727785823273	0.7460095119249776	0.17545492692470488	19.04087879329727	0.9215881691276318	0.17533119664675556	19.02489664257764	0.09334788701943626	0.08210703990526866	53.20334324922992	46.79665675077008	Balanced	True
43	AUDIT-C for Alcohol Use	Primary Care / Addiction Medicine / Psychiatry	Past-year alcohol misuse, defined as risky drinking above recommended limits and/or DSM-IV alcohol abuse or dependence	0.7836065574	0.9053254438	0.2312357847	1319.0	239.0	96.0	66.0	918.0	0.7134328358	0.9329268293	0.6889320012	0.7801593413	0.4842675281	0.2958918132	37.92709996	8.276844262	0.2390228222	0.2312357847	0.7687642153	0.864245443	0.3549051282	v1_raw	Moderate-high	Frank D et al. Effectiveness of the AUDIT-C as a screening test for alcohol misuse in three race/ethnic groups. Journal of General Internal Medicine. 2008;23:781–787. Independent primary-care validation using standardized interviews in 392 men and 927 women.	Positive screen: AUDIT-C ≥4 in men or ≥3 in women	45		2021.0	AUDIT-C for Alcohol Use	Exact	https://www.mdcalc.com/calc/2021/audit-c-alcohol-use	Diagnosis	Family Practice, Geriatrics, Hospitalist Medicine, Internal Medicine, Primary Care, Psychiatry	Drug/Alcohol Use	mdcalc:2021	Moderate-high	Count-based	Unclear	True	1319.0	0.7836065573770492	0.9053254437869822	0.2312357846853677	0.7134328358208956	0.9329268292682927	0.6889320011640314	8.276844262295079	0.23902282224365154	34.6278409090909	0.7801593412767811	0.2539802880970432	0.7460197119029568	0.8642454430268365	0.3549051281730473	0.4842675280790514	0.2958918131977297	37.92709995800136	0.7807062309814395	0.2953449234930713	37.830481142924654	0.19090339406925483	0.10498841912847484	64.51797094557787	35.48202905442213	Positive-result dominant	True
44	Australian Type 2 Diabetes Risk (AUSDRISK) Assessment Tool	Endocrinology / Primary Care / Preventive Medicine	Development of type 2 diabetes within five years	0.7403314917	0.6769041769	0.0597359736	6060.0	268.0	1841.0	94.0	3857.0	0.1270744429	0.9762085548	0.4172356686	0.3263959402	0.2969584207	0.02943751945	9.01896005	2.291368191	0.3836119161	0.0597359736	0.9402640264	0.5493598929	0.162229313	v1_raw	Moderate	Chen L et al. AUSDRISK: an Australian Type 2 Diabetes Risk Assessment Tool based on demographic, lifestyle and simple anthropometric measures. Medical Journal of Australia. 2010;192:197–202. Prospective five-year AusDiab development cohort; separately validated in BMES and NWAHS using AUC and calibration only.	AUSDRISK ≥12 indicates high risk of developing type 2 diabetes within five years	46		3931.0	Australian Type 2 Diabetes Risk (AUSDRISK) Assessment Tool	Exact	https://www.mdcalc.com/calc/3931/australian-type-2-diabetes-risk-ausdrisk-assessment-tool	Diagnosis, Prognosis	Endocrinology, Family Practice, Primary Care	Diabetes Mellitus	mdcalc:3931	Moderate	Count-based	Cohort/consecutive	True	6060.0	0.7403314917127072	0.6769041769041769	0.059735973597359736	0.12707444286391656	0.9762085547962541	0.4172356686168841	2.291368191080394	0.38361191605418576	5.973141331607475	0.32639594018252044	0.348019801980198	0.651980198019802	0.5493598929099263	0.16222931295873055	0.2969584207338249	0.029437519448695548	9.018960049636066	0.3265149744268182	0.029318485204397778	8.979216115850432	0.015591403272996228	0.01384611617569942	52.96439226195441	47.03560773804559	Balanced	True
45	AWOL Score for Delirium	Hospital Medicine / Geriatrics / Neurology	Incident delirium developing during hospitalization in medical inpatients without delirium at admission	0.7857142857	0.5364238411	0.08484848485	165.0	11.0	70.0	3.0	81.0	0.1358024691	0.9642857143	0.3221381268	0.4190368534	0.3945225274	0.02451432596	5.8501599	1.694897959	0.3994708995	0.08484848485	0.9151515152	0.5731393981	0.2222848307	v1_raw	Moderate	Douglas VC et al. The AWOL tool: derivation and validation of a delirium prediction rule. Journal of Hospital Medicine. 2013;8:493–499. Prospective validation at the San Francisco Veterans Affairs Medical Center.	AWOL ≥2 considered positive/high risk; AWOL 0–1 considered negative/lower risk	47		10090.0	AWOL Score for Delirium	Exact	https://www.mdcalc.com/calc/10090/awol-score-delirium	Prognosis	Hospitalist Medicine, Internal Medicine, Neurology, Psychiatry	Delirium, Dementia	mdcalc:10090	Moderate	Count-based	Unclear	True	165.0	0.7857142857142857	0.5364238410596026	0.08484848484848485	0.13580246913580246	0.9642857142857143	0.3221381267738883	1.6948979591836733	0.39947089947089953	4.242857142857142	0.41903685335555285	0.4909090909090909	0.509090909090909	0.5731393980555144	0.222284830685688	0.3945225273945118	0.024514325961041028	5.850159899955295	0.42340865650976184	0.02014252280683205	4.75722980556673	0.010173164945607441	0.014341161015433522	41.498856471823736	58.501143528176264	Balanced	True
46	Bacterial Meningitis Score for Children	Pediatric Emergency Medicine / Infectious Disease	Bacterial meningitis in children with CSF pleocytosis	0.9834710744	0.5393824827	0.03672230653	3295.0	119.0	1462.0	2.0	1712.0	0.0752688172	0.9988331389	0.5228535571	0.2270567632	0.191655776	0.03540098719	15.59124982	2.135114357	0.03064416467	0.03672230653	0.9632776935	0.3852851191	0.01305134702	v1_raw	High	Nigrovic LE et al. Clinical prediction rule for identifying children with cerebrospinal fluid pleocytosis at very low risk of bacterial meningitis. JAMA. 2007;297:52–60. Multicenter validation across 20 US academic emergency departments.	BMS >0 considered positive; BMS 0 considered negative/very low risk	48		3911.0	Bacterial Meningitis Score for Children	Exact	https://www.mdcalc.com/calc/3911/bacterial-meningitis-score-children	Diagnosis, Rule Out	Critical Care (Pediatric), Emergency Medicine, Family Practice, Infectious Disease, Pediatrics	Meningitis	mdcalc:3911	High	Count-based	Unclear	True	3295.0	0.9834710743801653	0.5393824826717076	0.03672230652503793	0.07526881720430108	0.9988331388564761	0.5228535570518731	2.1351143571016724	0.030644164671352333	69.67441860465141	0.22705676323408075	0.4798179059180577	0.5201820940819424	0.3852851190780997	0.013051347018705476	0.19165577604022363	0.03540098719385712	15.59124982212532	0.22727568509157528	0.03518206533636259	15.479907286248778	0.011251706683296307	0.024149280510560815	31.783595812403604	68.2164041875964	Negative-result dominant	True
47	BAP-65 Score for Acute Exacerbation of COPD	Emergency Medicine / Pulmonology	Acute exacerbation of COPD; composite severe outcome of in-hospital death and/or invasive mechanical ventilation	0.4025974026	0.839869281	0.05295735901	2908.0	62.0	441.0	92.0	2313.0	0.1232604374	0.9617463617	0.2424666836	0.2988291949	0.2868853248	0.01194387007	3.996888614	2.514179698	0.7113042599	0.05295735901	0.947042641	0.5386608361	0.2342270786	v1_raw	Moderate	Germini et al., 2019, retrospective external validation across 20 Italian EDs	BAP-65 ≥4	49		4019.0	BAP-65 Score for Acute Exacerbation of COPD	Exact	https://www.mdcalc.com/calc/4019/bap-65-score-acute-exacerbation-copd	Prognosis	Critical Care, Emergency Medicine, Family Practice, Internal Medicine, Pulmonology	Asthma, Coronavirus, Pneumonia, Chronic Obstructive Pulmonary Disease	mdcalc:4019	Moderate	Count-based	Unclear	True	2908.0	0.4025974025974026	0.8398692810457516	0.05295735900962861	0.12326043737574553	0.9617463617463617	0.24246668364315438	2.5141796978531676	0.7113042599423922	3.5346051464063892	0.29882919490490867	0.17297111416781294	0.827028885832187	0.5386608360583047	0.23422707862465847	0.28688532483824997	0.011943870066658702	3.9968886140657696	0.2990772511361482	0.011695813835419197	3.910633052493498	0.009109725343062461	0.0028341447235962504	76.27113567228304	23.728864327716963	Positive-result dominant	True
48	BARD Score for NAFLD Fibrosis	Hepatology / Gastroenterology	Severe/advanced fibrosis in biopsy-confirmed NAFLD	0.5135135135	0.7722772277	0.268115942	138.0	19.0	23.0	18.0	78.0	0.4523809524	0.8125	0.2857907412	0.8387481214	0.7866750796	0.05207304178	6.208424252	2.254994125	0.6299376299	0.268115942	0.731884058	0.9934472384	0.6962122601	v1_raw	High	Ruffillo et al., 2011, external biopsy-based validation	BARD ≥2; scores 2–4 positive and 0–1 negative	50		10086.0	BARD Score for NAFLD Fibrosis	Exact	https://www.mdcalc.com/calc/10086/bard-score-nafld-fibrosis	Diagnosis	Critical Care, Family Practice, Hepatology, Hospitalist Medicine, Internal Medicine, Primary Care	Chronic Liver Disease, Diabetes Mellitus, Obesity	mdcalc:10086	High	Count-based	Unclear	True	138.0	0.5135135135135135	0.7722772277227723	0.26811594202898553	0.4523809523809524	0.8125	0.2857907412362857	2.254994124559342	0.6299376299376299	3.579710144927536	0.8387481213709054	0.30434782608695654	0.6956521739130435	0.9934472383802027	0.6962122601251458	0.7866750795940762	0.05207304177682914	6.208424251575971	0.8439752773161553	0.046845885831579274	5.550622996985098	0.034164964655603404	0.017908077121225816	65.60969647600984	34.390303523990156	Positive-result dominant	True
49	Barnes-Jewish Hospital Stroke Dysphagia Screen	Neurology / Stroke Medicine / Speech-Language Pathology	Dysphagia following acute ischemic or hemorrhagic stroke	0.9433962264	0.6638655462	0.4711111111	225.0	100.0	40.0	6.0	79.0	0.7142857143	0.9294117647	0.6072617726	0.9975906045	0.6761184669	0.3214721375	32.22485618	2.806603774	0.08526391211	0.4711111111	0.5288888889	0.8631205686	0.3681150054	v1_raw	Moderate-high	Edmiaston et al., 2014, prospective validation against blinded VFSS	Positive/failed screen if any BJH-SDS item is abnormal; negative/pass only if all five items are normal	51		1894.0	Barnes Jewish Hospital Stroke Dysphagia Screen	Exact	https://www.mdcalc.com/calc/1894/barnes-jewish-hospital-stroke-dysphagia-screen	Algorithm, Diagnosis, Prognosis, Rule Out, Treatment	Critical Care, Emergency Medicine, Hospitalist Medicine, Internal Medicine, Neurology	Stroke / Transient Ischemic Attack (TIA)	mdcalc:1894	Moderate-high	Count-based	Unclear	True	225.0	0.9433962264150944	0.6638655462184874	0.4711111111111111	0.7142857142857143	0.9294117647058824	0.6072617726335818	2.8066037735849054	0.0852639121089085	32.91666666666667	0.9975906044732843	0.6222222222222222	0.37777777777777777	0.863120568566631	0.36811500542807735	0.6761184669365108	0.3214721375367735	32.22485617800169	1.0007965934530376	0.31826614855702023	31.801282162533145	0.10892324969964085	0.21254888783713252	33.88264082052244	66.11735917947756	Negative-result dominant	True
50	Berg Balance Scale (BBS)	Geriatrics / Physical Medicine and Rehabilitation	Falls in community-dwelling older adults	0.5294117647	0.9583333333	0.2615384615	65.0	9.0	2.0	8.0	46.0	0.8181818182	0.8518518519	0.487745098	0.8290590694	0.6185307374	0.210528332	25.39364682	12.70588235	0.4910485934	0.2615384615	0.7384615385	0.6840384356	0.6051865766	v1_raw	Moderate	Bogle Thorbahn & Newton, 1996	BBS <45 predicts faller; ≥45 predicts non-faller	52		10567.0	Berg Balance Scale (BBS)	Exact	https://www.mdcalc.com/calc/10567/berg-balance-scale-bbs	Prognosis	Family Practice, Geriatrics, Hospitalist Medicine, Internal Medicine, Neurology, Neurosurgery, Orthopedics, Palliative Care/Hospice, Primary Care, Rehabilitation Medicine, Rheumatology	Diabetes Mellitus, Fracture, Intracranial Hemorrhage, Multiple Sclerosis, Neuropathy, Parkinson's Disease, Rheumatoid Arthritis, Subarachnoid Hemorrhage, Trauma, Traumatic Brain Injury, Stroke / Transient Ischemic Attack (TIA), Osteoporosis, Spinal Injury	mdcalc:10567	Moderate	Count-based	Unclear	True	65.0	0.5294117647058824	0.9583333333333334	0.26153846153846155	0.8181818181818182	0.8518518518518519	0.48774509803921573	12.705882352941188	0.4910485933503836	25.875000000000025	0.8290590693996658	0.16923076923076924	0.8307692307692308	0.6840384356390417	0.6051865766334206	0.6185307373882181	0.21052833201144772	25.393646819869474	0.8401567235603501	0.19943067785076338	23.737318557141545	0.1656081935167412	0.044920138494706545	78.66313855929664	21.33686144070336	Positive-result dominant	True
51	Berlin Criteria for Acute Respiratory Distress Syndrome	Critical Care / Pulmonology	Acute respiratory distress syndrome, using diffuse alveolar damage at autopsy as the reference	0.893258427	0.6310861423	0.25	712.0	159.0	197.0	19.0	337.0	0.4466292135	0.9466292135	0.5243445693	0.8112781245	0.6461561384	0.1651219861	20.35331425	2.421319797	0.1691394659	0.25	0.75	0.9917654581	0.3005468186	v1_raw	Moderate	Thille et al., 2013	Meets Berlin definition for mild, moderate, or severe ARDS	53		10294.0	Berlin Criteria for Acute Respiratory Distress Syndrome	Exact	https://www.mdcalc.com/calc/10294/berlin-criteria-acute-respiratory-distress-syndrome	Diagnosis	Critical Care, Emergency Medicine, Hospitalist Medicine, Infectious Disease, Internal Medicine, Pulmonology	Acute Respiratory Distress Syndrome, Coronavirus	mdcalc:10294	Moderate	Count-based	Unclear	True	712.0	0.8932584269662921	0.6310861423220974	0.25	0.44662921348314605	0.9466292134831461	0.5243445692883895	2.4213197969543145	0.169139465875371	14.315522308308836	0.8112781244591328	0.5	0.5	0.9917654581486487	0.30054681856832344	0.6461561383584861	0.16512198610064677	20.353314248517567	0.812291252999083	0.16410885756069665	20.203203832958412	0.06558129811378269	0.09954068798686401	39.71687820773239	60.28312179226761	Negative-result dominant	True
52	BISAP Score for Pancreatitis Mortality	Gastroenterology / Critical Care	In-hospital mortality from acute pancreatitis	0.8333333333	0.8048016701	0.042	1000.0	35.0	187.0	7.0	771.0	0.1576576577	0.9910025707	0.6381350035	0.2513881447	0.1971933492	0.05419479549	21.55821451	4.26916221	0.2070903588	0.042	0.958	0.6286763637	0.07407094661	v1_raw	Moderate-high	Coluoglu et al., 2021	BISAP ≥3	54		1735.0	BISAP Score for Pancreatitis Mortality	Exact	https://www.mdcalc.com/calc/1735/bisap-score-pancreatitis-mortality	Prognosis	Critical Care, Emergency Medicine, Gastroenterology, Hospitalist Medicine, Internal Medicine, Surgery (General)	Pancreatitis	mdcalc:1735	Moderate-high	Count-based	Unclear	True	1000.0	0.8333333333333334	0.8048016701461378	0.042	0.15765765765765766	0.9910025706940874	0.638135003479471	4.269162210338681	0.20709035884133156	20.61497326203209	0.2513881446901185	0.222	0.778	0.6286763636831605	0.07407094660715	0.19719334919802434	0.05419479549209416	21.558214512820037	0.252109492210563	0.05347344797164968	21.210406439987754	0.03208094350739939	0.022113851984694798	59.19561687815447	40.80438312184553	Balanced	True
53	Bova Score for Pulmonary Embolism Complications	Pulmonology / Emergency Medicine / Critical Care	30-day PE-related complication: PE-related death, hemodynamic collapse, or recurrent nonfatal PE	0.2637362637	0.966733871	0.08402585411	1083.0	24.0	33.0	67.0	959.0	0.4210526316	0.9346978558	0.2304701347	0.4162080612	0.3815002006	0.03470786052	8.339064944	7.928071928	0.7615991933	0.08402585411	0.9159741459	0.9819407869	0.3481423903	v1_raw	Moderate-high	Fernández et al., 2015	Bova score >4, stage III	55		4004.0	Bova Score for Pulmonary Embolism Complications	Exact	https://www.mdcalc.com/calc/4004/bova-score-pulmonary-embolism-complications	Prognosis	Emergency Medicine, Hospitalist Medicine, Internal Medicine, Pulmonology, Surgery (Cardiothoracic)	Deep Venous Thrombosis, Pulmonary Embolism	mdcalc:4004	Moderate-high	Count-based	Unclear	True	1083.0	0.26373626373626374	0.9667338709677419	0.0840258541089566	0.42105263157894735	0.9346978557504874	0.23047013470400568	7.928071928071915	0.7615991932988806	10.409769335142451	0.41620806116154824	0.05263157894736842	0.9473684210526315	0.9819407868640977	0.34814239029218247	0.3815002006380727	0.03470786052347552	8.339064944252463	0.41687412535401774	0.034041796331006006	8.165965278391178	0.031357732793061394	0.0033501277304140748	90.34763975685513	9.65236024314487	Positive-result dominant	True
54	Braden Score for Pressure Ulcers	Nursing / Wound Care / Geriatrics	Development of a pressure ulcer	0.7857142857	0.7432432432	0.2745098039	102.0	22.0	19.0	6.0	55.0	0.5365853659	0.9016393443	0.528957529	0.8478617452	0.6777640409	0.1700977043	20.06196238	3.060150376	0.2883116883	0.2745098039	0.7254901961	0.9961344835	0.4637773499	v1_raw	Moderate	Braden & Bergstrom, 1994	Braden score ≤18	56		10038.0	Braden Score for Pressure Ulcers	Exact	https://www.mdcalc.com/calc/10038/braden-score-pressure-ulcers	Prognosis, Treatment	Critical Care, Critical Care (Neurologic), Dermatology, Geriatrics, Hospitalist Medicine, Internal Medicine, Pain Management, Primary Care, Surgery (General), Surgery (Plastic)	Chronic Pain	mdcalc:10038	Moderate	Count-based	Unclear	True	102.0	0.7857142857142857	0.7432432432432432	0.27450980392156865	0.5365853658536586	0.9016393442622951	0.528957528957529	3.060150375939849	0.28831168831168835	10.614035087719294	0.8478617451660525	0.4019607843137255	0.5980392156862745	0.9961344835095798	0.4637773498877516	0.6777640408533885	0.17009770431266402	20.061962375640693	0.8549337796802141	0.16302566979850244	19.06880669278056	0.08810297024236485	0.08199473407029925	51.79550811598194	48.20449188401806	Balanced	True
55	Brescia-COVID Respiratory Severity Scale (BCRSS)/Algorithm	Infectious Disease / Pulmonology / Critical Care	ICU admission among hospitalized patients with COVID-19 pneumonia	0.6428571429	0.7395348837	0.3130990415	313.0	63.0	56.0	35.0	159.0	0.5294117647	0.8195876289	0.3823920266	0.89671844	0.8013182074	0.09540023254	10.63881686	2.468112245	0.4829290207	0.3130990415	0.6869009585	0.9975025464	0.6809783294	v1_raw	Moderate	Rodriguez-Nava et al., 2021	BCRSS ≥3	57		10286.0	Brescia-COVID Respiratory Severity Scale (BCRSS)/Algorithm	Exact	https://www.mdcalc.com/calc/10286/brescia-covid-respiratory-severity-scale-bcrss-algorithm	Algorithm, Diagnosis, Treatment	Critical Care, Emergency Medicine, Hospitalist Medicine, Infectious Disease, Internal Medicine, Pulmonology	Acute Respiratory Distress Syndrome, Coronavirus	mdcalc:10286	Moderate	Count-based	Unclear	True	313.0	0.6428571428571429	0.7395348837209302	0.31309904153354634	0.5294117647058824	0.8195876288659794	0.38239202657807314	2.4681122448979593	0.48292902066486965	5.110714285714287	0.8967184399517099	0.3801916932907348	0.6198083067092651	0.9975025463691153	0.6809783293866828	0.8013182074087577	0.09540023254295216	10.638816856279844	0.8990230646176667	0.09309560787699535	10.355196828747292	0.05490070290986897	0.04049952963308321	57.54776633814909	42.45223366185091	Balanced	True
56	Brief Resolved Unexplained Events (BRUE) Criteria for Infants	Pediatric Emergency Medicine	Serious underlying diagnosis following BRUE	1	0.06749740395	0.07581573896	1042.0	79.0	898.0	0.0	65.0	0.08085977482	1	0.06749740395	0.3872612865	0.3799249574	0.007336329103	1.894413245	1.072383073	0	0.07581573896	0.924184261	0.4052014387	0	v1_raw	High	Nama et al., External Validation of Brief Resolved Unexplained Events Prediction Rules for Serious Underlying Diagnosis, JAMA Pediatrics, 2025	Positive = meets ≥1 AAP higher-risk criterion; negative = meets all lower-risk criteria	58		4016.0	Brief Resolved Unexplained Events (BRUE) Criteria for Infants	Exact	https://www.mdcalc.com/calc/4016/brief-resolved-unexplained-events-brue-criteria-infants	Diagnosis	Emergency Medicine, Family Practice, Pediatrics	Trauma	mdcalc:4016	High	Count-based	Unclear	True	1042.0	1.0	0.06749740394600208	0.07581573896353166	0.08085977482088025	1.0	0.06749740394600212	1.0723830734966593	0.0	inf	0.3872612864634962	0.9376199616122841	0.06238003838771593	0.40520143865872194	0.0	0.37992495736043314	0.007336329103063088	1.8944132448815332	0.3879535585560533	0.007336329103063088	1.89103281598153	0.00024075104329520958	0.007095578059767924	3.2816281809752836	96.71837181902471	Negative-result dominant	True
57	Bristol Stool Form Scale	Gastroenterology	Delayed colonic transit in adults with chronic adults with constipation	0.68	0.6974789916	0.1736111111	144.0	17.0	36.0	8.0	83.0	0.320754717	0.9120879121	0.3774789916	0.665899178	0.6045601055	0.06133907246	9.211465413	2.247777778	0.4587951807	0.1736111111	0.8263888889	0.905200297	0.429461972	v1_raw	Moderate	Jaruvongvanich et al., Prediction of Delayed Colonic Transit Using Bristol Stool Form and Stool Frequency in Eastern Constipated Patients, 2017	Mean five-day BSFS ≤3	59		10017.0	Bristol Stool Form Scale	Exact	https://www.mdcalc.com/calc/10017/bristol-stool-form-scale	Diagnosis	Family Practice, Gastroenterology, Internal Medicine, Primary Care	Inflammatory Bowel Disease, Irritable Bowel Syndrome	mdcalc:10017	Moderate	Count-based	Unclear	True	144.0	0.68	0.6974789915966386	0.1736111111111111	0.32075471698113206	0.9120879120879121	0.37747899159663856	2.247777777777778	0.4587951807228915	4.899305555555556	0.6658991779838861	0.3680555555555556	0.6319444444444444	0.905200296956048	0.4294619720471056	0.6045601055205359	0.06133907246335024	9.211465412686628	0.6709085357647505	0.056329714682485786	8.396034881010578	0.033829268281359265	0.02750980418199104	55.15125502031689	44.84874497968311	Balanced	True
58	Brugada Criteria for Ventricular Tachycardia	Cardiology; Emergency Medicine	Ventricular tachycardia among regular wide-complex tachycardias	0.89375	0.5902140673	0.594795539	807.0	429.0	134.0	51.0	193.0	0.7619893428	0.7909836066	0.4839640673	0.9739137136	0.7759582875	0.197955426	20.32576637	2.181016791	0.1800194301	0.594795539	0.405204461	0.7917163913	0.7395984005	v1_raw	Moderate	May et al., Electrocardiogram Algorithms Used to Differentiate Wide Complex Tachycardias Demonstrate Diagnostic Limitations When Applied by Non-cardiologists, 2018	Positive = Brugada algorithm classifies the tracing as ventricular tachycardia	60		4045.0	Brugada Criteria for Ventricular Tachycardia	Exact	https://www.mdcalc.com/calc/4045/brugada-criteria-ventricular-tachycardia	Diagnosis	Cardiology, Critical Care, Emergency Medicine, Internal Medicine	Arrhythmia	mdcalc:4045	Moderate	Count-based	Unclear	True	807.0	0.89375	0.5902140672782875	0.5947955390334573	0.7619893428063943	0.7909836065573771	0.48396406727828767	2.1810167910447764	0.18001943005181337	12.115452151009666	0.9739137135504422	0.6976456009913259	0.3023543990086741	0.791716391283344	0.7395984005412233	0.7759582875149704	0.19795542603547178	20.325766367311658	0.9748075766488864	0.19706156293702756	20.21543201525676	0.06251936753416368	0.135436058501308	31.582548044407122	68.41745195559288	Negative-result dominant	True
59	BUN Creatinine Ratio	Gastroenterology; Pediatrics	Upper versus lower gastrointestinal bleeding	0.6875	0.9795918367	0.2461538462	65.0	11.0	1.0	5.0	48.0	0.9166666667	0.9056603774	0.6670918367	0.8051250075	0.4439653198	0.3611596877	44.85759159	33.6875	0.3190104167	0.2461538462	0.7538461538	0.4138168503	0.4507913884	v1_raw	Moderate	Felber et al., The BUN/Creatinine Ratio in Localizing Gastrointestinal Bleeding in Pediatric Patients, 1988	BUN/creatinine ratio ≥30 predicts an upper-GI bleeding source	61		10501.0	BUN Creatinine Ratio	Exact	https://www.mdcalc.com/calc/10501/bun-creatinine-ratio	Formula	Critical Care, Emergency Medicine, Hospitalist Medicine, Internal Medicine, Nephrology	Chronic Kidney Disease, Renal Failure	mdcalc:10501	Moderate	Count-based	Unclear	True	65.0	0.6875	0.9795918367346939	0.24615384615384617	0.9166666666666666	0.9056603773584906	0.6670918367346939	33.687499999999964	0.3190104166666667	105.59999999999988	0.8051250074646821	0.18461538461538463	0.8153846153846154	0.41381685030363385	0.45079138835466503	0.44396531979139775	0.3611596876732843	44.857591594449026	0.8162226616253664	0.3500620335126	42.88805616049816	0.2721215647474252	0.08903812292585923	75.34660540342321	24.65339459657679	Positive-result dominant	True
60	Bush–Francis Catatonia Rating Scale	Psychiatry; Neurology	Catatonia according to DSM-5 criteria	1	0.6712328767	0.27	100.0	27.0	24.0	0.0	49.0	0.5294117647	1	0.6712328767	0.8414646362	0.5087262986	0.3327383376	39.54275952	3.041666667	0	0.27	0.73	0.9975025464	0	v1_raw	Moderate	Cuevas-Esteban et al., Factor Analysis and Validation of the Bush–Francis Catatonia Rating Scale—Spanish Version, 2023	Positive screen = ≥2 signs on the 14-item BFCSI	62		10239.0	Bush-Francis Catatonia Rating Scale	Exact	https://www.mdcalc.com/calc/10239/bush-francis-catatonia-rating-scale	Diagnosis	Neurology, Psychiatry	Catatonia, Delirium	mdcalc:10239	Moderate	Count-based	Unclear	True	100.0	1.0	0.6712328767123288	0.27	0.5294117647058824	1.0	0.6712328767123288	3.041666666666667	0.0	inf	0.8414646362081757	0.51	0.49	0.9975025463691153	0.0	0.5087262986482488	0.3327383375599269	39.54275952217301	0.8486781114126205	0.3327383375599269	39.20665951971892	0.11026283842152021	0.2224754991384066	33.13800244062999	66.86199755937001	Negative-result dominant	True
61	CAGE Questions for Alcohol Use	Psychiatry; Primary Care; Addiction Medicine	Alcohol dependence	0.8823529412	0.8260869565	0.5964912281	114.0	60.0	8.0	8.0	38.0	0.8823529412	0.8260869565	0.7084398977	0.9729661266	0.5806722977	0.3922938289	40.31937168	5.073529412	0.1424148607	0.5964912281	0.4035087719	0.5225593745	0.666578358	v1_raw	Moderate	Masur and Monteiro, Validation of the CAGE Alcoholism Screening Test in a Brazilian Psychiatric Inpatient Hospital Setting, 1983	CAGE score ≥2	63		1729.0	CAGE Questions for Alcohol Use	Exact	https://www.mdcalc.com/calc/1729/cage-questions-alcohol-use	Diagnosis	Anesthesiology, Cardiology, Emergency Medicine, Family Practice, Gastroenterology, Geriatrics, Hospitalist Medicine, Internal Medicine, OB-Gyn, Pain Management, Primary Care, Psychiatry, Sleep Medicine, Surgery (General), Toxicology	Drug/Alcohol Use	mdcalc:1729	Moderate	Count-based	Unclear	True	114.0	0.8823529411764706	0.8260869565217391	0.5964912280701754	0.8823529411764706	0.8260869565217391	0.7084398976982098	5.073529411764706	0.14241486068111459	35.62499999999999	0.9729661265889024	0.5964912280701754	0.40350877192982454	0.5225593745369408	0.6665783579949205	0.5806722976866519	0.3922938289022505	40.319371680243755	0.9792937364173627	0.38596621907379014	39.41271190866641	0.17251067869485964	0.21978315020739092	43.97486424336409	56.02513575663591	Balanced	True
62	CAHP (Cardiac Arrest Hospital Prognosis) Score	Critical Care; Emergency Medicine; Cardiology	Unfavorable neurologic outcome after out-of-hospital cardiac arrest	0.6818181818	0.8064516129	0.8324324324	185.0	105.0	6.0	49.0	25.0	0.9459459459	0.3378378378	0.4882697947	0.6521100395	0.55111875	0.1009912895	15.48684782	3.522727273	0.3945454545	0.8324324324	0.1675675676	0.3033748361	0.922734621	v1_raw	Moderate	Wu et al., Clinical Validation of Cardiac Arrest Hospital Prognosis Score and MIRACLE2 Score to Predict Neurologic Outcomes After Out-of-Hospital Cardiac Arrest, 2022	CAHP ≥223.4 predicts an unfavorable neurologic outcome	64		10297.0	CAHP (Cardiac Arrest Hospital Prognosis) Score	Exact	https://www.mdcalc.com/calc/10297/cahp-cardiac-arrest-hospital-prognosis-score	Prognosis	Cardiology, Critical Care, Emergency Medicine, Hospitalist Medicine, Internal Medicine	Acute Coronary Syndrome, Heart Failure	mdcalc:10297	Moderate	Count-based	Unclear	True	185.0	0.6818181818181818	0.8064516129032258	0.8324324324324325	0.9459459459459459	0.33783783783783783	0.48826979472140764	3.5227272727272716	0.39454545454545464	8.928571428571423	0.6521100394946475	0.6	0.4	0.30337483608641397	0.9227346209530941	0.5511187500330861	0.10099128946156144	15.486847823999858	0.6560092152808339	0.09709211367537506	14.80041917304629	0.05173497662936643	0.04925631283219506	51.22716712024695	48.77283287975305	Balanced	True
63	Canadian Association of Radiologists and Osteoporosis Canada (CAROC) System	Endocrinology, Geriatrics, Radiology	Major osteoporotic fracture	0.2340791738	0.9135055592	0.08675526355	6697.0	136.0	529.0	445.0	5587.0	0.2045112782	0.9262267905	0.147584733	0.4255455571	0.4147039925	0.01084156456	2.547685996	2.706291545	0.8384413411	0.08675526355	0.9132447364	0.7308594087	0.3798493254	v1_raw	High	Leslie et al., 2011—CaMos validation cohort	High risk: >20% 10-year major osteoporotic-fracture risk	65		10544.0	Canadian Association of Radiologists and Osteoporosis Canada (CAROC) System	Exact	https://www.mdcalc.com/calc/10544/canadian-association-radiologists-osteoporosis-canada-caroc-system	Prognosis	Emergency Medicine, Endocrinology, Family Practice, Geriatrics, Hospitalist Medicine, Internal Medicine, Orthopedics, Primary Care	Fracture, Osteoporosis	mdcalc:10544	High	Count-based	Cohort/consecutive	True	6697.0	0.23407917383820998	0.9135055591890124	0.08675526355084366	0.20451127819548873	0.9262267904509284	0.14758473302722241	2.706291544791101	0.8384413411142846	3.227764915783437	0.4255455570737031	0.09929819322084515	0.9007018067791548	0.730859408706799	0.3798493254399041	0.4147039925106052	0.010841564563097927	2.5476859957487945	0.4256532691119956	0.010733852524805486	2.52173618851762	0.009391923319498324	0.0014496412435996522	86.62885568625553	13.371144313744466	Positive-result dominant	True
64	Canadian C-Spine Rule	Emergency Medicine, Trauma Surgery, Orthopedics	Clinically important cervical-spine injury	0.9938271605	0.4509345794	0.0217800484	7438.0	161.0	3995.0	1.0	3281.0	0.03873917228	0.9996953077	0.4447617399	0.1513216292	0.1338987081	0.01742292108	11.51383392	1.810034148	0.01368899124	0.0217800484	0.9782199516	0.2364811733	0.003998426189	v1_raw	High	Stiell et al., 2003—prospective multicenter validation	CCR positive: cervical-spine imaging indicated	66		696.0	Canadian C-Spine Rule	Exact	https://www.mdcalc.com/calc/696/canadian-c-spine-rule	Algorithm, Diagnosis, Prognosis, Rule Out	Emergency Medicine, Internal Medicine, Neurology, Surgery (General), Surgery (Trauma)	Trauma	mdcalc:696	High	Count-based	Unclear	True	7438.0	0.9938271604938271	0.45093457943925236	0.021780048400107554	0.03873917228103946	0.9996953077391835	0.44476173993307944	1.8100341476228	0.013688991236486979	132.22553191489303	0.15132162921597747	0.5587523527830062	0.44124764721699383	0.23648117333666294	0.003998426189235087	0.13389870813931712	0.017422921076660353	11.513833922441494	0.1514186105981292	0.017325939694508633	11.442410959966038	0.004431152354952526	0.01299176872170779	25.43289001571885	74.56710998428115	Negative-result dominant	True
65	Canadian CT Head Injury/Trauma Rule	Emergency Medicine, Family Practice, Geriatrics, Hospitalist Medicine, Internal Medicine, Neurology, Primary Care, Surgery (General), Surgery (Trauma)	Trauma	1	0.4111470113	0.08533431843	2707.0	231.0	1458.0	0.0	1018.0	0.1367673179	1	0.4111470113	0.4207015837	0.3592071175	0.06149446613	14.61712257	1.698216735	0	0.08533431843	0.9146656816	0.5757096904	0	v2_llm_event_counts	high	Validation study of 2702 patients aged 16+ with blunt head trauma at 9 Canadian EDs	CCHR positive criteria	67		608.0	Canadian CT Head Injury/Trauma Rule	Exact	https://www.mdcalc.com/calc/608/canadian-ct-head-injury-trauma-rule	Algorithm, Diagnosis, Rule Out	Emergency Medicine, Family Practice, Geriatrics, Hospitalist Medicine, Internal Medicine, Neurology, Primary Care, Surgery (General), Surgery (Trauma)	Trauma	mdcalc:608	High	Count-based	Unclear	True	2707.0	1.0	0.4111470113085622	0.08533431843369044	0.13676731793960922	1.0	0.41114701130856224	1.6982167352537725	0.0	inf	0.42070158365876553	0.6239379386775028	0.37606206132249725	0.5757096904356167	0.0	0.3592071175270619	0.06149446613170362	14.61712256866194	0.42096805854625885	0.06149446613170362	14.607869856935043	0.013101456410716543	0.04839300972098696	21.30509822242697	78.69490177757302	Negative-result dominant	True
66	Canadian Diabetes Risk Assessment Questionnaire (CANRISK)	Endocrinology, Primary Care	Dysglycemia (prediabetes or undiagnosed type 2 diabetes)	0.4908256881	0.8017446471	0.1473968898	1479.0	107.0	250.0	111.0	1011.0	0.299719888	0.9010695187	0.2925703352	0.6032874991	0.5658535106	0.03743398851	6.204999866	2.475724771	0.6350828955	0.1473968898	0.8526031102	0.8809482228	0.4655961022	v1_raw	High	Agarwal et al., 2018—First Nations and Métis validation cohort	CANRISK ≥33 points	68		10537.0	Canadian Diabetes Risk Assessment Questionnaire (CANRISK)	Exact	https://www.mdcalc.com/calc/10537/canadian-diabetes-risk-assessment-questionnaire-canrisk	Prognosis	Clinical Nutrition, Endocrinology, Family Practice, Hospitalist Medicine, Internal Medicine, Primary Care	Diabetes Mellitus, Hyperglycemia, Obesity, Hypoglycemia	mdcalc:10537	High	Count-based	Cohort/consecutive	True	1479.0	0.4908256880733945	0.8017446471054719	0.14739688979039892	0.29971988795518206	0.9010695187165776	0.29257033517886644	2.475724770642202	0.6350828954890697	3.898270270270271	0.6032874991171507	0.2413793103448276	0.7586206896551724	0.8809482228233729	0.4655961021695686	0.5658535106032455	0.037433988513905225	6.204999866346646	0.6037752256353688	0.03694626199568719	6.119208014341371	0.02608024608738132	0.011353742426524033	69.66996337484463	30.330036625155373	Positive-result dominant	True
67	Canadian Syncope Risk Score	Cardiology, Emergency Medicine, Neurology	Acute Coronary Syndrome, Atrial Fibrillation, Stroke / Transient Ischemic Attack (TIA)	0.9931034483	0.25997426	0.03598014888	4030.0	144.0	2875.0	1.0	1010.0	0.04769791322	0.9990108803	0.2530777083	0.2235475032	0.2099965947	0.01355090845	6.061757909	1.341985007	0.0265278252	0.03598014888	0.9640198511	0.2765361802	0.01129925676	v2_llm_event_counts	high	Prospective cohort study from six large Canadian emergency departments	>= -2	69		3951.0	Canadian Syncope Risk Score	Exact	https://www.mdcalc.com/calc/3951/canadian-syncope-risk-score	Diagnosis, Prognosis	Cardiology, Emergency Medicine, Neurology	Acute Coronary Syndrome, Atrial Fibrillation, Stroke / Transient Ischemic Attack (TIA)	mdcalc:3951	High	Count-based	Cohort/consecutive	True	4030.0	0.993103448275862	0.25997425997426	0.03598014888337469	0.04769791321629679	0.9990108803165183	0.2530777082501221	1.341985007496252	0.026527825196312787	50.587826086956426	0.22354750315390987	0.7491315136476426	0.2508684863523573	0.27653618021017856	0.011299256763995201	0.20999659470047846	0.013550908453431404	6.061757909280589	0.2237264975758564	0.013371914031484883	5.976902233921138	0.0019461940696941743	0.011604714383737226	14.362092965076101	85.6379070349239	Negative-result dominant	True
68	Canadian Transient Ischemic Attack (TIA) Score	Emergency Medicine, Neurology	Stroke or carotid revascularization within 7 days	0.2857142857	0.8883501684	0.02392533193	7607.0	52.0	829.0	130.0	6596.0	0.05902383655	0.980672019	0.1740644541	0.1629462126	0.1591812626	0.003764950019	2.310547731	2.559021196	0.8040587369	0.02392533193	0.9760746681	0.3235576652	0.1376505444	v1_raw	High	Perry et al., 2021—prospective multicenter validation	High risk: Canadian TIA Score ≥9	70		10421.0	Canadian Transient Ischemic Attack (TIA) Score	Exact	https://www.mdcalc.com/calc/10421/canadian-transient-ischemic-attack-tia-score	Prognosis	Cardiology, Critical Care, Emergency Medicine, Hospitalist Medicine, Internal Medicine	Stroke / Transient Ischemic Attack (TIA)	mdcalc:10421	High	Count-based	Unclear	True	7607.0	0.2857142857142857	0.8883501683501683	0.023925331931116078	0.05902383654937571	0.9806720190306274	0.17406445406445403	2.5590211959331377	0.8040587368968206	3.182629674306393	0.162946212632409	0.11581438149073223	0.8841856185092678	0.3235576652276624	0.13765054439972718	0.15918126261313734	0.0037649500192716567	2.310547731333297	0.16304103943935583	0.003670123212324834	2.251042574891066	0.003147708428115867	0.0006172415911558206	83.60558339429967	16.39441660570033	Positive-result dominant	True
69	Cancer and Aging Research Group Chemotherapy Toxicity Tool (CARG-TT)	Geriatrics, Oncology	Grade 3–5 chemotherapy toxicity	0.275862069	0.8380952381	0.58	250.0	40.0	17.0	105.0	88.0	0.701754386	0.4559585492	0.1139573071	0.981453895	0.9681167404	0.0133371546	1.358918098	1.703853955	0.8640282132	0.58	0.42	0.8791357669	0.9943960953	v1_raw	High	Hurria et al., 2016—prospective external validation	High risk: CARG-TT ≥10 points	71		10424.0	Cancer and Aging Research Group Chemotherapy Toxicity Tool (CARG-TT)	Exact	https://www.mdcalc.com/calc/10424/cancer-aging-research-group-chemotherapy-toxicity-tool-carg-tt	Treatment	Geriatrics, Hematology and Oncology, Radiation Oncology, Toxicology	Chemotherapy	mdcalc:10424	High	Count-based	Unclear	True	250.0	0.27586206896551724	0.8380952380952381	0.58	0.7017543859649122	0.45595854922279794	0.11395730706075535	1.7038539553752536	0.8640282131661442	1.9719887955182074	0.9814538950336537	0.228	0.772	0.8791357668533336	0.9943960953249456	0.9681167404334181	0.013337154600235546	1.3589180977042452	0.9843392851154316	0.01045176451845762	1.0618050784422326	0.010401712456709943	0.002935442143525624	77.99049173896687	22.009508261033133	Positive-result dominant	True
70	Caprini Score for Venous Thromboembolism (2005)	Hematology, Thoracic Surgery	Venous thromboembolism within 60 days after lung resection	0.8333333333	0.6045454545	0.05172413793	232.0	10.0	87.0	2.0	133.0	0.1030927835	0.9851851852	0.4378787879	0.2936763099	0.264886734	0.02878957587	9.803165901	2.107279693	0.2756892231	0.05172413793	0.9482758621	0.4787235114	0.1112410495	v1_raw	High	Hachey et al., 2016—lung-resection validation cohort	High risk: Caprini score ≥9	72		3970.0	Caprini Score for Venous Thromboembolism (2005)	Exact	https://www.mdcalc.com/calc/3970/caprini-score-venous-thromboembolism-2005	Prognosis	Critical Care, Internal Medicine, Surgery (Cardiothoracic), Surgery (General), Surgery (Trauma), Surgery (Vascular)	Deep Venous Thrombosis, Pulmonary Embolism	mdcalc:3970	High	Count-based	Cohort/consecutive	True	232.0	0.8333333333333334	0.6045454545454545	0.05172413793103448	0.10309278350515463	0.9851851851851852	0.437878787878788	2.10727969348659	0.2756892230576441	7.64367816091954	0.29367630985136955	0.41810344827586204	0.5818965517241379	0.4787235113859628	0.11124104948299228	0.2648867339855273	0.028789575865842243	9.80316590071999	0.2967855664050096	0.025680319312202236	8.652819482857698	0.012758861375341166	0.01603071449050095	44.31764272873182	55.68235727126818	Balanced	True
71	Carpal Tunnel Syndrome-6 (CTS-6)	Hand Surgery, Orthopedics, Neurology	Carpal tunnel syndrome	0.8909090909	0.8	0.6470588235	85.0	49.0	6.0	6.0	24.0	0.8909090909	0.8	0.6909090909	0.9366673819	0.5764949379	0.3601724439	38.45254473	4.454545455	0.1363636364	0.6470588235	0.3529411765	0.4971677614	0.7219280949	v1_raw	Moderate	Fowler et al., 2015—prospective diagnostic validation	CTS-6 ≥12 points	73		10631.0	Carpal Tunnel Syndrome-6 (CTS-6)	Exact	https://www.mdcalc.com/calc/10631/carpal-tunnel-syndrome-6-cts-6	Diagnosis, Prognosis	Hospitalist Medicine, Internal Medicine, Neurology, Orthopedics, Primary Care, Rheumatology, Surgery (General)	Autoimmune Disorders, Carpal Tunnel Syndrome, Peripheral Neuropathy, Amyloidosis	mdcalc:10631	Moderate	Count-based	Unclear	True	85.0	0.8909090909090909	0.8	0.6470588235294118	0.8909090909090909	0.8	0.6909090909090909	4.454545454545455	0.1363636363636364	32.66666666666666	0.9366673818775626	0.6470588235294118	0.35294117647058826	0.4971677614160753	0.7219280948873623	0.5764949379353531	0.3601724439422095	38.45254472513379	0.9451538232945565	0.3516860025252156	37.20939320748141	0.14640358909800028	0.21376885484420924	40.64819270890448	59.35180729109552	Balanced	True
72	CART (Cardiac Arrest Risk Triage) Score	Critical Care	In-hospital cardiopulmonary arrest	0.6666666667	0.8043478261	0.28125	64.0	12.0	9.0	6.0	37.0	0.5714285714	0.8604651163	0.4710144928	0.8571484374	0.7149941528	0.1421542847	16.58455857	3.407407407	0.4144144144	0.28125	0.71875	0.985228136	0.5830194167	v1_raw	Moderate	Tan et al., 2022	CART ≥12 at 8 hours	74		10029.0	CART (Cardiac Arrest Risk Triage) Score	Exact	https://www.mdcalc.com/calc/10029/cart-cardiac-arrest-risk-triage-score	Diagnosis, Prognosis	Cardiology, Critical Care, Emergency Medicine, Family Practice, Geriatrics, Internal Medicine, Primary Care	Acute Coronary Syndrome, Heart Failure	mdcalc:10029	Moderate	Count-based	Unclear	True	64.0	0.6666666666666666	0.8043478260869565	0.28125	0.5714285714285714	0.8604651162790697	0.47101449275362306	3.4074074074074074	0.41441441441441446	8.222222222222221	0.8571484374283715	0.328125	0.671875	0.9852281360342515	0.5830194167347008	0.7149941527548659	0.14215428467350566	16.58455857424169	0.8684194924353166	0.13088322966656063	15.071429281201832	0.08686018002281021	0.05529410465069551	61.10275200097362	38.89724799902638	Positive-result dominant	True
73	CASPAR Criteria for Psoriatic Arthritis	Rheumatology	Early psoriatic arthritis	0.8738738739	0.990990991	0.5	222.0	97.0	1.0	14.0	110.0	0.9897959184	0.8870967742	0.8648648649	1	0.3203505591	0.6796494409	67.96494409	97	0.1272727273	0.5	0.5	0.08214305134	0.5086113314	v1_raw	High	Coates et al., 2012	CASPAR score ≥3	75		10039.0	CASPAR Criteria for Psoriatic Arthritis	Exact	https://www.mdcalc.com/calc/10039/caspar-criteria-psoriatic-arthritis	Diagnosis	Dermatology, Family Practice, Internal Medicine, Orthopedics, Primary Care, Rheumatology	Autoimmune Disorders	mdcalc:10039	High	Count-based	Unclear	True	222.0	0.8738738738738738	0.990990990990991	0.5	0.9897959183673469	0.8870967741935484	0.8648648648648649	96.99999999999979	0.12727272727272732	762.1428571428552	1.0	0.44144144144144143	0.5585585585585585	0.08214305133815335	0.5086113313826897	0.3203505591107772	0.6796494408892229	67.96494408892228	1.0032493131551554	0.6764001277340675	67.42094102280839	0.40518009445432873	0.27446934643489407	59.61604175296742	40.38395824703258	Balanced	True
74	CATCH (Canadian Assessment of Tomography for Childhood Head Injury) Rule	Pediatric Emergency Medicine	Brain injury on CT after pediatric head injury	0.8865248227	0.5639534884	0.02844462376	4957.0	125.0	2100.0	16.0	2716.0	0.05617977528	0.9941434846	0.4504783111	0.1865307236	0.1686638183	0.01786690529	9.578532129	2.033096927	0.2012137165	0.02844462376	0.9715553762	0.3120895659	0.05185478158	v1_raw	High	Babl et al., 2017	Any CATCH high- or medium-risk criterion	76		3954.0	CATCH (Canadian Assessment of Tomography for Childhood Head injury) Rule	Exact	https://www.mdcalc.com/calc/3954/catch-canadian-assessment-tomography-childhood-head-injury-rule	Diagnosis, Rule Out	Critical Care (Neurologic), Critical Care (Pediatric), Emergency Medicine, Neurology, Neurosurgery, Pediatrics, Radiology	Trauma	mdcalc:3954	High	Count-based	Unclear	True	4957.0	0.8865248226950354	0.563953488372093	0.028444623764373612	0.056179775280898875	0.9941434846266471	0.45047831106712843	2.033096926713948	0.20121371645828773	10.10416666666666	0.18653072362708384	0.4488601977002219	0.5511398022997781	0.3120895659343452	0.05185478158119898	0.1686638183344268	0.017866905292657026	9.57853212877516	0.18667624461163992	0.017721384308100947	9.493111640941997	0.007058737093470878	0.010808168199186119	39.50732920922736	60.49267079077264	Negative-result dominant	True
75	Centor Score (Modified/McIsaac) for Strep Pharyngitis	Emergency Medicine, Family Practice, Hospitalist Medicine, Infectious Disease, Internal Medicine, Oral and Maxillofacial Surgery, Otolaryngology, Pediatrics	Acute Pain, Coronavirus, Pharyngitis, Strep Pharyngitis	0.85	0.9213051823	0.1610305958	621.0	85.0	41.0	15.0	480.0	0.6746031746	0.9696969697	0.7713051823	0.6367693762	0.3408284987	0.2959408775	46.47536276	10.80121951	0.1628125	0.1610305958	0.8389694042	0.9101540365	0.1959092709	v1_raw	High	McIsaac et al., Empirical validation of guidelines for the management of pharyngitis in children and adults. JAMA, 2004.	Score ≥2 prompts	77		104.0	Centor Score (Modified/McIsaac) for Strep Pharyngitis	Exact	https://www.mdcalc.com/calc/104/centor-score-modified-mcisaac-strep-pharyngitis	Diagnosis, Rule Out, Treatment	Emergency Medicine, Family Practice, Hospitalist Medicine, Infectious Disease, Internal Medicine, Oral and Maxillofacial Surgery, Otolaryngology, Pediatrics	Acute Pain, Coronavirus, Pharyngitis, Strep Pharyngitis	mdcalc:104	High	Count-based	Unclear	True	621.0	0.85	0.9213051823416507	0.1610305958132045	0.6746031746031746	0.9696969696969697	0.7713051823416506	10.801219512195127	0.16281250000000003	66.34146341463416	0.6367693762163346	0.2028985507246377	0.7971014492753623	0.9101540365074873	0.19590927087360493	0.34082849868337817	0.2959408775329564	46.475362758716294	0.6379309664263901	0.2947792873229009	46.20864996948145	0.19266783406049415	0.10327304347246226	65.10348812459623	34.896511875403775	Positive-result dominant	True
76	Central Nervous System International Prognostic Index (CNS-IPI)	Hematology/Oncology	CNS relapse in diffuse large B-cell lymphoma	0.4081632653	0.8204456094	0.06034482759	812.0	20.0	137.0	29.0	626.0	0.127388535	0.9557251908	0.2286088747	0.3288122378	0.3173746569	0.01143758082	3.478453508	2.273201251	0.7213601095	0.06034482759	0.9396551724	0.5502324861	0.2615598796	v1_raw	Moderate	Lee et al., 2017	High risk: CNS-IPI ≥4	78		10488.0	Central Nervous System International Prognostic Index (CNS-IPI)	Exact	https://www.mdcalc.com/calc/10488/central-nervous-system-international-prognostic-index-cns-ipi	Prognosis	Critical Care, Emergency Medicine, Family Practice, Hematology and Oncology, Hospitalist Medicine, Internal Medicine, Pathology, Primary Care	Cancer, Chemotherapy, Hematologic Malignancy, Leukemia/Lymphoma	mdcalc:10488	Moderate	Count-based	Unclear	True	812.0	0.40816326530612246	0.8204456094364351	0.0603448275862069	0.12738853503184713	0.9557251908396946	0.22860887474255742	2.2732012513034405	0.7213601095390233	3.151271079788572	0.32881223775612206	0.1933497536945813	0.8066502463054187	0.5502324860678092	0.2615598795721124	0.3173746569364282	0.011437580819693871	3.478453508222845	0.32970059677144775	0.010549221804368155	3.1996368546706018	0.00853222289013766	0.002905357929556267	74.59814295210398	25.401857047896016	Positive-result dominant	True
77	CHADS₂ Score for Atrial Fibrillation Stroke Risk	Cardiology	Ischemic stroke in nonrheumatic atrial fibrillation	0.7978723404	0.3441122636	0.05424120023	1733.0	75.0	1075.0	19.0	564.0	0.0652173913	0.9674099485	0.141984604	0.3041471221	0.300518248	0.003628874062	1.193131152	1.216476992	0.5873887128	0.05424120023	0.9457587998	0.3478169136	0.2072189934	v1_raw	High	Gage et al., 2001	CHADS₂ ≥2	79		40.0	CHADS₂ Score for Atrial Fibrillation Stroke Risk	Exact	https://www.mdcalc.com/calc/40/chads2-score-atrial-fibrillation-stroke-risk	Prognosis, Treatment	Cardiology, Critical Care, Emergency Medicine, Family Practice, Geriatrics, Hospitalist Medicine, Internal Medicine, Neurology, Primary Care	Arrhythmia, Atrial Fibrillation, Stroke / Transient Ischemic Attack (TIA)	mdcalc:40	High	Count-based	Unclear	True	1733.0	0.7978723404255319	0.3441122635753508	0.054241200230813615	0.06521739130434782	0.967409948542024	0.14198460400088275	1.2164769915883227	0.5873887128414065	2.070991432068543	0.3041471220558932	0.6635891517599538	0.3364108482400462	0.34781691357106326	0.20721899342631517	0.30051824799438226	0.003628874061510967	1.1931311521152872	0.3045633641334723	0.003212631983931924	1.0548320521321846	0.0010591840852460029	0.002569689976264981	29.18767825205228	70.81232174794772	Negative-result dominant	True
78	CHALICE (Children's Head Injury Algorithm for the Prediction of Important Clinical Events) Rule	Pediatric Emergency Medicine	Clinically significant intracranial injury after pediatric head injury	0.9226932668	0.780772366	0.02002096959	20029.0	370.0	4303.0	31.0	15325.0	0.07917825808	0.9979812451	0.7034656328	0.1415582646	0.1092427032	0.03231556139	22.82845265	4.208836496	0.09901315227	0.02002096959	0.9799790304	0.3992770927	0.02098204269	v1_raw	High	Babl et al., 2017	Any CHALICE criterion present	80		3953.0	CHALICE (Children's Head injury ALgorithm for the prediction of Important Clinical Events) Rule	Exact	https://www.mdcalc.com/calc/3953/chalice-childrens-head-injury-algorithm-prediction-important-clinical-events-rule	Diagnosis, Rule Out	Critical Care (Neurologic), Critical Care (Pediatric), Emergency Medicine, Neurology, Neurosurgery, Radiology	Trauma	mdcalc:3953	High	Count-based	Unclear	True	20029.0	0.9226932668329177	0.780772366007744	0.020020969594088573	0.07917825807832228	0.9979812451159156	0.7034656328406617	4.208836495792821	0.09901315227428975	42.507852735900705	0.14155826455036108	0.23331169803784513	0.7666883019621549	0.3992770926665088	0.020982042686173572	0.10924270315639707	0.03231556139396401	22.828452649239246	0.14159427970440994	0.032279546239915156	22.797210669316197	0.017344606064389933	0.014970955329574105	53.67261256253344	46.32738743746656	Balanced	True
79	Chemotherapy Risk Assessment Scale for High-Age Patients (CRASH) Score	Geriatric Oncology	Severe chemotherapy toxicity	0.5444444444	0.4533333333	0.5454545455	165.0	49.0	41.0	41.0	34.0	0.5444444444	0.4533333333	-0.002222222222	0.9940302115	0.9940266492	3.562301064e-06	0.0003583694966	0.9959349593	1.004901961	0.5454545455	0.4545454545	0.9942929347	0.9937071066	v1_raw	Moderate	Frelaut et al., 2023	Combined CRASH score ≥7	81		10425.0	Chemotherapy Risk Assessment Scale for High-Age Patients (CRASH) Score	Exact	https://www.mdcalc.com/calc/10425/chemotherapy-risk-assessment-scale-high-age-patients-crash-score	Treatment	Geriatrics, Hematology and Oncology, Radiation Oncology, Toxicology	Chemotherapy	mdcalc:10425	Moderate	Count-based	Unclear	True	165.0	0.5444444444444444	0.4533333333333333	0.5454545454545454	0.5444444444444444	0.4533333333333333	-0.0022222222222223476	0.9959349593495934	1.004901960784314	0.9910767400356928	0.9940302114769565	0.5454545454545454	0.45454545454545453	0.9942929346520454	0.9937071066045079	0.994026649175892	3.5623010644636466e-06	0.000358369496553901	0.9984020146311654	0.0	0.0	1.618987600885134e-06	1.9433134635266875e-06	45.44780386575481	54.55219613424519	Balanced	True
80	Child-Pugh Score for Cirrhosis Mortality	Hepatology	Mortality after cardiac surgery in patients with cirrhosis	0.8571428571	0.9189189189	0.1590909091	44.0	6.0	3.0	1.0	34.0	0.6666666667	0.9714285714	0.7760617761	0.6321302781	0.3367234431	0.295406835	46.73195467	10.57142857	0.1554621849	0.1590909091	0.8409090909	0.9182958341	0.1871762569	v1_raw	Moderate	Suman et al., 2004	Child-Pugh score >7	82		340.0	Child-Pugh Score for Cirrhosis Mortality	Exact	https://www.mdcalc.com/calc/340/child-pugh-score-cirrhosis-mortality	Prognosis	Critical Care, Emergency Medicine, Gastroenterology, Hepatology, Hospitalist Medicine, Internal Medicine, Nephrology, Surgery (General)	Chronic Liver Disease, Hepatitis	mdcalc:340	Moderate	Count-based	Unclear	True	44.0	0.8571428571428571	0.918918918918919	0.1590909090909091	0.6666666666666666	0.9714285714285714	0.7760617760617761	10.571428571428578	0.1554621848739496	68.00000000000003	0.6321302781219706	0.20454545454545456	0.7954545454545454	0.9182958340544896	0.18717625687320816	0.33672344311483393	0.2954068350071367	46.73195466680959	0.6485245399502543	0.27901257317885303	43.022670075099235	0.19085755527301806	0.10454927973411868	64.60837484292033	35.39162515707967	Positive-result dominant	True
81	CHIP (CT in Head Injury Patients) Prediction Rule	Emergency Medicine	Intracranial traumatic finding after minor head injury	0.941031941	0.2161445783	0.08931314461	4557.0	383.0	3253.0	24.0	897.0	0.1053355336	0.9739413681	0.1571765193	0.4341730186	0.4227359055	0.01143711308	2.63422935	1.200517232	0.2728176641	0.08931314461	0.9106868554	0.4856841778	0.174223508	v1_raw	High	Foks et al., 2018	Any major criterion or ≥2 minor criteria	83		3952.0	CHIP (CT in Head Injury Patients) Prediction Rule	Exact	https://www.mdcalc.com/calc/3952/chip-ct-head-injury-patients-prediction-rule	Diagnosis, Rule Out	Critical Care (Neurologic), Emergency Medicine, Neurology, Neurosurgery, Radiology	Trauma	mdcalc:3952	High	Count-based	Unclear	True	4557.0	0.941031941031941	0.216144578313253	0.08931314461268379	0.10533553355335533	0.9739413680781759	0.15717651934519394	1.2005172318729034	0.27281766412201214	4.400438057177986	0.4341730185650856	0.7978933508887426	0.20210664911125742	0.4856841777909001	0.1742235079589957	0.4227359054812262	0.011437113083859418	2.6342293497781952	0.434331312951841	0.01127881869710399	2.5968237519993393	0.0017266525041229107	0.009710460579736511	15.096926046483203	84.9030739535168	Negative-result dominant	True
82	Cincinnati Prehospital Stroke Severity Scale (CP-SSS)	Cardiology, Emergency Medicine, Neurology	Stroke / Transient Ischemic Attack (TIA)	0.7	0.8681506849	0.1204819277	664.0	56.0	77.0	24.0	507.0	0.4210526316	0.9548022599	0.5681506849	0.5307445669	0.4091126469	0.12163192	22.91722376	5.309090909	0.3455621302	0.1204819277	0.8795180723	0.9819407869	0.2656359188	v1_raw	High	Kummer et al., External Validation of the Cincinnati Prehospital Stroke Severity Scale. 2016.	CP-SSS ≥2	84		4009.0	Cincinnati Prehospital Stroke Severity Scale (CP-SSS)	Exact	https://www.mdcalc.com/calc/4009/cincinnati-prehospital-stroke-severity-scale-cp-sss	Diagnosis	Cardiology, Emergency Medicine, Neurology	Stroke / Transient Ischemic Attack (TIA)	mdcalc:4009	High	Count-based	Unclear	True	664.0	0.7	0.8681506849315068	0.12048192771084337	0.42105263157894735	0.9548022598870056	0.5681506849315068	5.309090909090908	0.34556213017751486	15.363636363636356	0.5307445669238539	0.2003012048192771	0.7996987951807228	0.9819407868640977	0.2656359188305164	0.40911264691555604	0.12163192000829781	22.917223762320376	0.5318309336715112	0.12054555326064045	22.6661417432887	0.08228562555536505	0.03934629445293281	67.65134148153828	32.34865851846172	Positive-result dominant	True
83	CIWA-Ar for Alcohol Withdrawal	Psychiatry, Addiction Medicine	Alcohol and sedative withdrawal	0.4736842105	0.875	0.5428571429	35.0	9.0	2.0	10.0	14.0	0.8181818182	0.5833333333	0.3486842105	0.9946937954	0.8868935129	0.1078002825	10.83753442	3.789473684	0.6015037594	0.5428571429	0.4571428571	0.6840384356	0.9798687567	v1_raw	Moderate	Elefante et al., 2020	CIWA-Ar ≥8	85		1736.0	CIWA-Ar for Alcohol Withdrawal	Exact	https://www.mdcalc.com/calc/1736/ciwa-ar-alcohol-withdrawal	Prognosis	Anesthesiology, Emergency Medicine, Family Practice, Internal Medicine, Psychiatry	Drug/Alcohol Use	mdcalc:1736	Moderate	Count-based	Unclear	True	35.0	0.47368421052631576	0.875	0.5428571428571428	0.8181818181818182	0.5833333333333334	0.3486842105263157	3.789473684210526	0.6015037593984963	6.299999999999999	0.9946937953613058	0.3142857142857143	0.6857142857142857	0.6840384356390417	0.9798687566511528	0.8868935129044894	0.10780028245681639	10.837534421098882	1.0153037245168623	0.08719035330125977	8.587612868528554	0.07618122209636873	0.03161906036044763	70.66885202910863	29.331147970891365	Positive-result dominant	True
84	CKD-EPI Equations for Glomerular Filtration Rate (GFR)	Nephrology	Reduced GFR/Chronic Kidney Disease	0.910099889	0.8701050621	0.4625256674	3896.0	1640.0	272.0	162.0	1822.0	0.8577405858	0.9183467742	0.7802049511	0.9959441707	0.4973685991	0.4985755716	50.06059439	7.006430763	0.1033209838	0.4625256674	0.5374743326	0.5901255653	0.4079778131	v1_raw	High	Levey et al., 2009	2009 CKD-EPI eGFR <60 versus measured GFR <60 mL/min/1.73 m²	86		3939.0	CKD-EPI Equations for Glomerular Filtration Rate (GFR)	Exact	https://www.mdcalc.com/calc/3939/ckd-epi-equations-glomerular-filtration-rate-gfr	Formula	Nephrology, Pharmacy	Chronic Kidney Disease, Diabetes Mellitus, Renal Failure	mdcalc:3939	High	Count-based	Unclear	True	3896.0	0.9100998890122086	0.8701050620821394	0.4625256673511294	0.8577405857740585	0.9183467741935484	0.7802049510943481	7.006430763204283	0.10332098375874597	67.81227305737106	0.995944170693967	0.49075975359342916	0.5092402464065708	0.5901255652982048	0.4079778130710256	0.49736859907163306	0.49857557162233396	50.0605943880298	0.9961293214949024	0.4983904208213985	50.032702588601495	0.24118232540859535	0.25739324621373866	48.374276466013576	51.625723533986424	Balanced	True
85	CLIF-C ACLF (Acute-on-Chronic Liver Failure)	Hepatology, Critical Care	28-day mortality in ACLF grade 3	0.306122449	1	0.7205882353	68.0	15.0	0.0	34.0	19.0	1	0.358490566	0.306122449	0.8546480601	0.7337562461	0.120891814	14.14521599	0	0.693877551	0.7205882353	0.2794117647	0	0.9414231082	v1_raw	Moderate	Engelmann et al., 2018	CLIF-C ACLF ≥70 at 48 hours; 28-day mortality	87		10240.0	CLIF-C ACLF (Acute-on-Chronic Liver Failure)	Exact	https://www.mdcalc.com/calc/10240/clif-c-aclf-acute-chronic-liver-failure	Prognosis	Gastroenterology, Hepatology, Hospitalist Medicine, Internal Medicine	Chronic Liver Disease, Hepatitis, Hepatocellular Carcinoma	mdcalc:10240	Moderate	Count-based	Unclear	True	68.0	0.30612244897959184	1.0	0.7205882352941176	1.0	0.3584905660377358	0.30612244897959195	inf	0.6938775510204082	inf	0.8546480601169081	0.22058823529411764	0.7794117647058824	0.0	0.941423108186979	0.7337562460869101	0.12089181402999793	14.145215986737398	0.8652561118881504	0.12089181402999793	13.971795445187832	0.10428374936804365	0.01660806466195434	86.26204363362999	13.737956366370014	Positive-result dominant	True
86	Clinical Dementia Rating (CDR) Scale	Neurology, Geriatrics, Psychiatry	Dementia	0.8666666667	0.9649122807	0.5681818182	132.0	65.0	2.0	10.0	55.0	0.9701492537	0.8461538462	0.8315789474	0.98654463	0.4032872013	0.5832574287	59.12124105	24.7	0.1381818182	0.5681818182	0.4318181818	0.1936428047	0.6193821947	v1_raw	Moderate	Karam et al., 2018	Arabic CDR global score ≥1	88		10160.0	Clinical Dementia Rating (CDR) Scale	Exact	https://www.mdcalc.com/calc/10160/clinical-dementia-rating-cdr-scale	Diagnosis	Geriatrics, Hospitalist Medicine, Internal Medicine, Neurology, Palliative Care/Hospice, Psychiatry	Alzheimer's Disease, Dementia	mdcalc:10160	Moderate	Count-based	Unclear	True	132.0	0.8666666666666667	0.9649122807017544	0.5681818181818182	0.9701492537313433	0.8461538461538461	0.831578947368421	24.700000000000003	0.13818181818181816	178.75000000000006	0.9865446300055645	0.5075757575757576	0.49242424242424243	0.19364280468389852	0.6193821946787638	0.4032872012722791	0.5832574287332853	59.121241046134486	0.9920093839483257	0.5777926747905241	58.244678340726416	0.3216768422169199	0.2615805865163655	55.15177799201556	44.84822200798444	Balanced	True
87	Clinical Disease Activity Index (CDAI) for Rheumatoid Arthritis	Rheumatology	High rheumatoid arthritis disease activity	0.9125	0.85	0.8	100.0	73.0	3.0	7.0	17.0	0.9605263158	0.7083333333	0.7625	0.7219280949	0.3913115798	0.3306165151	45.79632202	6.083333333	0.1029411765	0.8	0.2	0.2398738253	0.8708644692	v1_raw	Moderate	Arya et al., 2007	CDAI >21 versus DAS28 >5.1	89		2177.0	Clinical Disease Activity Index (CDAI) for Rheumatoid Arthritis	Exact	https://www.mdcalc.com/calc/2177/clinical-disease-activity-index-cdai-rheumatoid-arthritis	Prognosis	Orthopedics, Rheumatology	Rheumatoid Arthritis	mdcalc:2177	Moderate	Count-based	Unclear	True	100.0	0.9125	0.85	0.8	0.9605263157894737	0.7083333333333334	0.7625	6.083333333333332	0.10294117647058826	59.095238095238074	0.7219280948873623	0.76	0.24	0.2398738252803655	0.8708644692353646	0.39131157982956527	0.33061651505779704	45.7963220158901	0.7291415700918071	0.3234030398533522	44.35394347528864	0.12236124490131763	0.20825527015647943	37.01002198269706	62.98997801730294	Negative-result dominant	True
88	Clinical Index of Stable Febrile Neutropenia (CISNE)	Oncology, Emergency Medicine, Infectious Disease	Serious complications in stable febrile neutropenia	0.5714285714	0.6550218341	0.2341137124	299.0	40.0	79.0	30.0	150.0	0.3361344538	0.8333333333	0.2264504055	0.7851137857	0.7578981499	0.02721563577	3.466457508	1.65641953	0.6542857143	0.2341137124	0.7658862876	0.9210715204	0.6500224216	v1_raw	Moderate	Moon et al., 2018	CISNE ≥3	90		3997.0	Clinical Index of Stable Febrile Neutropenia (CISNE)	Exact	https://www.mdcalc.com/calc/3997/clinical-index-stable-febrile-neutropenia-cisne	Diagnosis	Critical Care, Family Practice, Hematology and Oncology, Infectious Disease, Internal Medicine	HIV/AIDS, Chronic Myeloid Leukemia	mdcalc:3997	Moderate	Count-based	Unclear	True	299.0	0.5714285714285714	0.6550218340611353	0.23411371237458195	0.33613445378151263	0.8333333333333334	0.22645040548970674	1.656419529837251	0.6542857142857144	2.5316455696202524	0.7851137857019586	0.3979933110367893	0.6020066889632107	0.9210715204383164	0.6500224216483541	0.757898149929309	0.027215635772649516	3.466457508234481	0.7875263192151508	0.02480310225945727	3.1494950269314246	0.015318623277450219	0.011897012495199269	56.28611216514274	43.71388783485726	Balanced	True
89	Clinical Pulmonary Infection Score (CPIS) for Ventilator-Associated Pneumonia (VAP)	Critical Care, Pulmonology, Infectious Disease	Ventilator-associated pneumonia	0.7222222222	0.85	0.4736842105	38.0	13.0	3.0	5.0	17.0	0.8125	0.7727272727	0.5722222222	0.9980008839	0.7407995525	0.2572013313	25.77165366	4.814814815	0.3267973856	0.4736842105	0.5263157895	0.6962122601	0.7732266743	v1_raw	Moderate	Papazian et al., 1995	CPIS >6; histopathologic pneumonia reference	91		3278.0	Clinical Pulmonary Infection Score (CPIS) for Ventilator-Associated Pneumonia (VAP)	Exact	https://www.mdcalc.com/calc/3278/clinical-pulmonary-infection-score-cpis-ventilator-associated-pneumonia-vap	Diagnosis	Hospitalist Medicine, Infectious Disease, Internal Medicine, Pulmonology	Coronavirus, Pneumonia	mdcalc:3278	Moderate	Count-based	Unclear	True	38.0	0.7222222222222222	0.85	0.47368421052631576	0.8125	0.7727272727272727	0.5722222222222222	4.814814814814814	0.32679738562091504	14.73333333333333	0.9980008838722995	0.42105263157894735	0.5789473684210527	0.6962122601251458	0.7732266742876346	0.7407995525350077	0.2572013313372917	25.77165366220279	1.0169837133576805	0.23821850185191062	23.424023287984305	0.1487535460442865	0.10844778529300513	57.835449478763515	42.164550521236485	Balanced	True
90	Color Vision Screening (Ishihara Test)	Ophthalmology, Optometry	Red–green color-vision deficiency	1	1	0.025	120.0	3.0	0.0	0.0	117.0	1	1	1	0.1686609315	0	0.1686609315	100	0	0	0.025	0.975	0	0	v1_raw	Low	van Staden et al., 2018	Digital 38-plate Ishihara test: ≥9 errors	92		10061.0	Color Vision Screening (Ishihara Test)	Exact	https://www.mdcalc.com/calc/10061/color-vision-screening-ishihara-test	Diagnosis	Family Practice, Hospitalist Medicine, Internal Medicine, Ophthalmology, Primary Care	Any/All	mdcalc:10061	Low	Count-based	Unclear	True	120.0	1.0	1.0	0.025	1.0	1.0	1.0	inf	0.0	inf	0.16866093149667025	0.025	0.975	0.0	0.0	0.0	0.16866093149667025	100.0	0.1746721608337076	0.1746721608337076	100.0	0.13304820237218407	0.035612729124486334	78.88501574818514	21.11498425181486	Positive-result dominant	True
91	Columbia Suicide Severity Rating Scale (C-SSRS)	Critical Care, Emergency Medicine, Family Practice, Hospitalist Medicine, Internal Medicine, Psychiatry	Depression/Suicidality	0.6685082873	0.7599443672	0.04793432203	3776.0	121.0	863.0	60.0	2732.0	0.1229674797	0.9785100287	0.4284526545	0.2775564433	0.2508639269	0.02669251643	9.616968756	2.78480567	0.4362052369	0.04793432203	0.952065678	0.537831064	0.1497265118	v1_raw	High	Mundt et al., Prediction of Suicidal Behavior… by the Electronic C-SSRS. J Clin Psychiatry, 2013.	Any positive suicidal-ideation or behavior report	93		10169.0	Columbia Suicide Severity Rating Scale (C-SSRS)	Exact	https://www.mdcalc.com/calc/10169/columbia-suicide-severity-rating-scale-c-ssrs	Diagnosis	Critical Care, Emergency Medicine, Family Practice, Hospitalist Medicine, Internal Medicine, Psychiatry	Depression/Suicidality	mdcalc:10169	High	Count-based	Unclear	True	3776.0	0.6685082872928176	0.7599443671766342	0.0479343220338983	0.12296747967479675	0.9785100286532952	0.4284526544694518	2.7848056695453987	0.43620523688957563	6.384163769795285	0.2775564433074442	0.2605932203389831	0.739406779661017	0.5378310640265731	0.1497265117737502	0.2508639268735325	0.02669251643391174	9.616968756277412	0.27774747813807044	0.026501481603285554	9.541574159716209	0.01648593895284121	0.010206577481070683	61.76240068507182	38.23759931492818	Positive-result dominant	True
92	Confusion Assessment Method for the ICU (CAM-ICU)	Critical Care, Emergency Medicine, Geriatrics, Hospitalist Medicine, Internal Medicine, Neurology, Psychiatry	Delirium	0.9545454545	0.9333333333	0.5945945946	37.0	21.0	1.0	1.0	14.0	0.9545454545	0.9333333333	0.8878787879	0.9740248644	0.3018708042	0.6721540602	69.00789546	14.31818182	0.0487012987	0.5945945946	0.4054054054	0.2667649878	0.353359335	v1_raw	Moderate	Ely et al., Delirium in mechanically ventilated patients: validity and reliability of the CAM-ICU. JAMA, 2001.	Features 1 + 2 + either 3 or 4 present	94		1870.0	Confusion Assessment Method for the ICU (CAM-ICU)	Exact	https://www.mdcalc.com/calc/1870/confusion-assessment-method-icu-cam-icu	Algorithm, Diagnosis, Rule Out	Critical Care, Emergency Medicine, Geriatrics, Hospitalist Medicine, Internal Medicine, Neurology, Psychiatry	Delirium	mdcalc:1870	Moderate	Count-based	Unclear	True	37.0	0.9545454545454546	0.9333333333333333	0.5945945945945946	0.9545454545454546	0.9333333333333333	0.8878787878787879	14.318181818181822	0.048701298701298655	294.00000000000034	0.9740248644357521	0.5945945945945946	0.40540540540540543	0.2667649878030259	0.35335933502142136	0.30187080424291596	0.6721540601928362	69.00789545883018	0.9935207433666841	0.6526581812619042	65.69144988863349	0.302275397977799	0.36987866221503707	44.97114811611468	55.02885188388532	Balanced	True
93	COPD Assessment Test (CAT)	Pulmonology, Primary Care	Chronic obstructive pulmonary disease	0.78125	0.9393258427	0.06708595388	477.0	25.0	27.0	7.0	418.0	0.4807692308	0.9835294118	0.7205758427	0.3549536761	0.2168291081	0.138124568	38.91340682	12.87615741	0.2328797847	0.06708595388	0.9329140461	0.9989326546	0.1211364389	v1_raw	Moderate	Al Wachami et al., 2024	CAT ≥10 versus spirometry-confirmed COPD	95		10161.0	COPD Assessment Test (CAT)	Exact	https://www.mdcalc.com/calc/10161/copd-assessment-test-cat	Prognosis	Critical Care, Emergency Medicine, Family Practice, Geriatrics, Hospitalist Medicine, Internal Medicine, Primary Care, Pulmonology	Asthma, Chronic Obstructive Pulmonary Disease	mdcalc:10161	Moderate	Count-based	Unclear	True	477.0	0.78125	0.9393258426966292	0.06708595387840671	0.4807692307692308	0.9835294117647059	0.7205758426966291	12.876157407407408	0.2328797846889952	55.2910052910053	0.3549536761209765	0.1090146750524109	0.8909853249475891	0.9989326546260582	0.12113643887397654	0.2168291080964257	0.1381245680245508	38.913406823676546	0.3564659350736903	0.13661230907183702	38.32408531367686	0.10106206388612171	0.037062504138429264	73.16733390120615	26.83266609879385	Positive-result dominant	True
94	Cornell Assessment of Pediatric Delirium (CAPD)	Pediatrics / Critical Care	Postoperative pediatric delirium	0.8695652174	0.9795918367	0.1352941176	170.0	20.0	3.0	3.0	144.0	0.8695652174	0.9795918367	0.8491570541	0.5717805851	0.1998601328	0.3719204523	65.04600926	42.60869565	0.1331521739	0.1352941176	0.8647058824	0.5586293735	0.1437261699	v1_raw	Moderate	Hong et al., 2021	CAPD ≥9	96		10172.0	Cornell Assessment of Pediatric Delirium (CAPD)	Exact	https://www.mdcalc.com/calc/10172/cornell-assessment-pediatric-delirium-capd	Diagnosis	Critical Care, Emergency Medicine, Family Practice, Neurology, Pediatrics, Psychiatry	Delirium	mdcalc:10172	Moderate	Count-based	Unclear	True	170.0	0.8695652173913043	0.9795918367346939	0.13529411764705881	0.8695652173913043	0.9795918367346939	0.8491570541259983	42.608695652173864	0.13315217391304351	319.99999999999955	0.5717805850773672	0.13529411764705881	0.8647058823529412	0.5586293734521992	0.14372616993938178	0.1998601327675865	0.37192045230978066	65.04600925885869	0.5760238057858641	0.3676772316012837	63.830214638380255	0.2676309399183365	0.10428951239144411	71.95918865344379	28.04081134655621	Positive-result dominant	True
95	COVID Home Safely Now (CHOSEN) Risk Score for COVID-19	Emergency Medicine / Infectious Disease	COVID-19 disease progression (invasive ventilation, ICU admission, or death)	0.5333333333	0.7269230769	0.3157894737	380.0	64.0	71.0	56.0	189.0	0.4740740741	0.7714285714	0.2602564103	0.8997437587	0.8545754246	0.04516833407	5.02013308	1.953051643	0.6419753086	0.3157894737	0.6842105263	0.9980597046	0.7755126581	v1_raw	Moderate	Wolfisberg et al., 2022	CHOSEN ≤30	97		10354.0	COVID Home Safely Now (CHOSEN) Risk Score for COVID-19	Exact	https://www.mdcalc.com/calc/10354/covid-home-safely-now-chosen-risk-score-covid-19	Prognosis	Critical Care, Emergency Medicine, Hospitalist Medicine, Infectious Disease, Internal Medicine, Pulmonology	Coronavirus	mdcalc:10354	Moderate	Count-based	Unclear	True	380.0	0.5333333333333333	0.7269230769230769	0.3157894736842105	0.4740740740740741	0.7714285714285715	0.2602564102564102	1.953051643192488	0.6419753086419754	3.04225352112676	0.8997437586982626	0.35526315789473684	0.6447368421052632	0.9980597045705908	0.7755126581331477	0.8545754246306604	0.045168334067602234	5.020133080217326	0.9016420416468007	0.043270051119064123	4.799027676219899	0.027798247799165177	0.017370086268436984	61.54366410228964	38.45633589771036	Positive-result dominant	True
96	COVID-GRAM Critical Illness Risk Score	Critical Care / Infectious Disease / Internal Medicine	Critical COVID-19 illness	0.5363636364	0.8474576271	0.2103250478	523.0	59.0	63.0	51.0	350.0	0.4836065574	0.8728179551	0.3838212635	0.7421035977	0.6545289245	0.08757467315	11.80086897	3.516161616	0.5470909091	0.2103250478	0.7896749522	0.999224427	0.5496589711	v1_raw	High	Armiñanzas et al., 2021	High risk: predicted risk ≥40.4%	98		10303.0	COVID-GRAM Critical Illness Risk Score	Exact	https://www.mdcalc.com/calc/10303/covid-gram-critical-illness-risk-score	Prognosis	Critical Care, Emergency Medicine, Hospitalist Medicine, Infectious Disease, Internal Medicine, Pulmonology	Coronavirus	mdcalc:10303	High	Count-based	Unclear	True	523.0	0.5363636363636364	0.847457627118644	0.21032504780114722	0.48360655737704916	0.8728179551122195	0.3838212634822804	3.5161616161616154	0.5470909090909091	6.427015250544661	0.7421035976543152	0.2332695984703633	0.7667304015296367	0.9992244269658095	0.5496589711385578	0.6545289245055266	0.08757467314878864	11.80086896568078	0.7434828472153945	0.08619542358770932	11.593464988538955	0.06169391058301741	0.02588076256577124	70.44720621246279	29.55279378753721	Positive-result dominant	True
97	CRB-65 Score for Pneumonia Severity	Pulmonology / Infectious Disease / Emergency Medicine	30-day mortality in community-acquired pneumonia	0.9491525424	0.1700404858	0.1066907776	553.0	56.0	410.0	3.0	84.0	0.1201716738	0.9655172414	0.1191930282	0.4898529355	0.4805398917	0.009313043806	1.901191793	1.143613063	0.299031477	0.1066907776	0.8933092224	0.5298541351	0.2163969325	v1_raw	High	Pflug et al., 2014	CRB-65 ≥1	99		10604.0	CRB-65 Score for Pneumonia Severity	Exact	https://www.mdcalc.com/calc/10604/crb-65-score-for-pneumonia-severity-crb-65	Algorithm	Critical Care, Emergency Medicine, Family Practice, Infectious Disease, Internal Medicine, Primary Care	Pneumonia	mdcalc:10604	High	Count-based	Unclear	True	553.0	0.9491525423728814	0.1700404858299595	0.10669077757685352	0.12017167381974249	0.9655172413793104	0.11919302820284083	1.1436130632492767	0.29903147699757854	3.8243902439024415	0.48985293548754716	0.8426763110307414	0.15732368896925858	0.5298541351425663	0.21639693245126462	0.48053989168118605	0.00931304380636111	1.9011917928167366	0.49115736138346844	0.008008617910439804	1.6305604965140936	0.0011186611916033438	0.00819438261475776	12.011767740631287	87.98823225936871	Negative-result dominant	True
98	Critical Care Pain Observation Tool (CPOT)	Critical Care, Critical Care (Neurologic), Emergency Medicine	Anxiety, Delirium, Dementia	0.8607594937	0.7777777778	0.8144329897	97.0	68.0	4.0	11.0	14.0	0.9444444444	0.56	0.6385372714	0.6921053254	0.484812525	0.2072928003	29.9510483	3.873417722	0.1790235081	0.8144329897	0.1855670103	0.3095434292	0.9895875212	v1_raw	Moderate	Gélinas et al., Sensitivity and specificity of the CPOT for detection of pain in intubated adults after cardiac surgery. 2009.	CPOT >2 (equivalent to ≥3)	100		2144.0	Critical Care Pain Observation Tool (CPOT)	Exact	https://www.mdcalc.com/calc/2144/critical-care-pain-observation-tool-cpot	Diagnosis, Treatment	Critical Care, Critical Care (Neurologic), Emergency Medicine	Anxiety, Delirium, Dementia	mdcalc:2144	Moderate	Count-based	Unclear	True	97.0	0.8607594936708861	0.7777777777777778	0.8144329896907216	0.9444444444444444	0.56	0.6385372714486639	3.8734177215189876	0.17902350813743215	21.636363636363644	0.6921053253628725	0.7422680412371134	0.25773195876288657	0.3095434291503253	0.9895875212220556	0.4848125250451011	0.20729280031777142	29.95104830454632	0.6995418977385888	0.19985622794205513	28.569586552017967	0.07803924594677872	0.12925355437099276	37.64686753575027	62.35313246424973	Negative-result dominant	True
99	CRUSADE Score for Post-MI Bleeding Risk	Cardiology	In-hospital major bleeding during acute coronary syndrome	0.9032258065	0.3237704918	0.05973025048	519.0	28.0	330.0	3.0	158.0	0.0782122905	0.9813664596	0.2269962983	0.3263731824	0.3145263033	0.01184687912	3.629856788	1.335679374	0.2988975092	0.05973025048	0.9402697495	0.3958485468	0.1336979606	v1_raw	Moderate	Correia et al., 2015	CRUSADE >31	101		1784.0	CRUSADE Score for Post-MI Bleeding Risk	Exact	https://www.mdcalc.com/calc/1784/crusade-score-post-mi-bleeding-risk	Prognosis	Cardiology, Critical Care, Emergency Medicine, Geriatrics, Hematology and Oncology, Hospitalist Medicine, Internal Medicine	Acute Coronary Syndrome	mdcalc:1784	Moderate	Count-based	Unclear	True	519.0	0.9032258064516129	0.3237704918032787	0.05973025048169557	0.0782122905027933	0.9813664596273292	0.22699629825489165	1.3356793743890518	0.29889750918742347	4.468686868686868	0.3263731823989567	0.6897880539499036	0.31021194605009633	0.3958485467650047	0.133697960635451	0.31452630328358244	0.011846879115374243	3.629856787955294	0.32776306201445665	0.010456999499874277	3.1904142692604727	0.0027724141111072284	0.009074465004266966	23.402062974622055	76.59793702537795	Negative-result dominant	True
100	CSHA Clinical Frailty Scale (CFS)	Geriatrics / Internal Medicine	Frailty in community-dwelling older adults	0.56	0.9841269841	0.1168224299	214.0	14.0	3.0	11.0	186.0	0.8235294118	0.9441624365	0.5441269841	0.5201575335	0.3394202507	0.1807372828	34.7466433	35.28	0.4470967742	0.1168224299	0.8831775701	0.6722948171	0.3106950343	v1_raw	Moderate	Sukkriang & Punsawad, 2020	CFS ≥5	102		10300.0	CSHA Clinical Frailty Scale (CFS)	Exact	https://www.mdcalc.com/calc/10300/csha-clinical-frailty-scale-cfs	Prognosis	Geriatrics, Hospitalist Medicine, Internal Medicine, Palliative Care/Hospice	Any/All, Coronavirus	mdcalc:10300	Moderate	Count-based	Unclear	True	214.0	0.56	0.9841269841269841	0.11682242990654206	0.8235294117647058	0.9441624365482234	0.5441269841269842	35.27999999999988	0.4470967741935484	78.90909090909065	0.5201575334938999	0.0794392523364486	0.9205607476635514	0.672294817075638	0.3106950343238682	0.33942025071069104	0.18073728278320889	34.74664330423053	0.5235283162997153	0.17736649997739354	33.87906526833456	0.15175333153749665	0.02898395124571214	83.96349065373636	16.036509346263642	Positive-result dominant	True
101	CURB-65 Score for Pneumonia Severity	Pulmonology / Infectious Disease / Emergency Medicine	30-day mortality in community-acquired pneumonia	0.8474576271	0.4089068826	0.1066907776	553.0	50.0	292.0	9.0	202.0	0.1461988304	0.9573459716	0.2563645097	0.4898529355	0.4682601514	0.02159278414	4.408013624	1.433712561	0.3730491693	0.1066907776	0.8933092224	0.6002455538	0.2543312052	v1_raw	High	Pflug et al., 2014	CURB-65 ≥2	103		324.0	CURB-65 Score for Pneumonia Severity	Exact	https://www.mdcalc.com/calc/324/curb-65-score-pneumonia-severity	Prognosis	Critical Care, Emergency Medicine, Family Practice, Geriatrics, Hospitalist Medicine, Infectious Disease, Internal Medicine, Palliative Care/Hospice, Pulmonology, Rehabilitation Medicine	Coronavirus, Pneumonia	mdcalc:324	High	Count-based	Unclear	True	553.0	0.847457627118644	0.4089068825910931	0.10669077757685352	0.14619883040935672	0.957345971563981	0.2563645097097371	1.433712560947295	0.3730491693237121	3.8432267884322666	0.48985293548754716	0.6184448462929476	0.38155515370705245	0.6002455538282917	0.25433120515816454	0.46826015135198645	0.021592784135560705	4.4080136243482055	0.49115736138346844	0.0202883582396394	4.1307246586902675	0.006634784304115867	0.014957999831444895	30.72685885461699	69.27314114538301	Negative-result dominant	True
102	Current Opioid Misuse Measure (COMM)	Pain Medicine / Addiction Medicine	Current aberrant opioid-related behavior	0.7123287671	0.7124183007	0.3230088496	226.0	52.0	44.0	21.0	109.0	0.5416666667	0.8384615385	0.4247470678	0.9076235079	0.7896265572	0.1179969507	13.00064946	2.476961395	0.4037954003	0.3230088496	0.6769911504	0.9949848282	0.6379773724	v1_raw	Moderate	Butler et al., 2010	COMM ≥9	104		10428.0	Current Opioid Misuse Measure (COMM)	Exact	https://www.mdcalc.com/calc/10428/current-opioid-misuse-measure-comm	Prognosis	Anesthesiology, Critical Care, Emergency Medicine, Family Practice, Hospitalist Medicine, Internal Medicine, Pain Management, Primary Care	Any/All	mdcalc:10428	Moderate	Count-based	Unclear	True	226.0	0.7123287671232876	0.7124183006535948	0.3230088495575221	0.5416666666666666	0.8384615384615385	0.4247470677768823	2.476961394769614	0.40379540027648614	6.134199134199134	0.9076235078567054	0.4247787610619469	0.5752212389380531	0.9949848281859699	0.6379773724204627	0.7896265571704126	0.11799695068629279	13.000649461463928	0.9108153110445129	0.11480514749848535	12.60465717982146	0.06204732188392612	0.055949628802366605	52.58383502543672	47.41616497456328	Balanced	True
103	Danger Assessment Tool for Domestic Abuse	Emergency Medicine, Family Medicine, Obstetrics/Gynecology, Psychiatry	Intimate partner femicide or attempted femicide	0.7884615385	0.8629737609	0.3126252505	499.0	123.0	47.0	33.0	296.0	0.7235294118	0.8996960486	0.6514352994	0.8961806528	0.5996348664	0.2965457863	33.08995629	5.754091653	0.2451273389	0.3126252505	0.6873747495	0.8505970527	0.4699583568	v1_raw	Moderate	Campbell et al., 2009	≥14 points (severe or extreme danger)	105		10098.0	Danger Assessment Tool for Domestic Abuse	Exact	https://www.mdcalc.com/calc/10098/danger-assessment-tool-domestic-abuse	Prognosis	Emergency Medicine, Internal Medicine, Hospitalist Medicine	Public Health	mdcalc:10098	Moderate	Count-based	Unclear	True	499.0	0.7884615384615384	0.8629737609329446	0.312625250501002	0.7235294117647059	0.8996960486322189	0.6514352993944832	5.7540916530278245	0.2451273388773389	23.47388781431335	0.8961806527525205	0.3406813627254509	0.6593186372745491	0.8505970526931402	0.4699583568203536	0.599634866436333	0.29654578631618744	33.089956294568466	0.897626238965836	0.29510020010287186	32.87562097592643	0.17464790585034412	0.12189788046584306	58.89407771389759	41.10592228610241	Balanced	True
104	DECAF Score for Acute Exacerbation of COPD	Emergency Medicine, Internal Medicine, Pulmonology	In-hospital mortality in acute exacerbation of COPD	0.7348484848	0.776522285	0.07652173913	1725.0	97.0	356.0	35.0	1237.0	0.2141280353	0.9724842767	0.5113707698	0.3898031437	0.3308126853	0.05899045845	15.13339731	3.288240552	0.3414602778	0.07652173913	0.9234782609	0.7492995864	0.1817760767	v1_raw	High	Echevarria et al., 2016	≥3 points	106		4018.0	DECAF Score for Acute Exacerbation of COPD	Exact	https://www.mdcalc.com/calc/4018/decaf-score-acute-exacerbation-copd	Prognosis	Critical Care, Emergency Medicine, Family Practice, Internal Medicine, Pulmonology	Asthma, Coronavirus, Pneumonia, Chronic Obstructive Pulmonary Disease	mdcalc:4018	High	Count-based	Unclear	True	1725.0	0.7348484848484849	0.7765222849968613	0.07652173913043478	0.2141280353200883	0.9724842767295597	0.511370769845346	3.2882405515832485	0.3414602777981921	9.629935794542536	0.38980314374991737	0.26260869565217393	0.7373913043478261	0.7492995863681137	0.18177607666105103	0.3308126852971666	0.05899045845275075	15.133397305434956	0.39022131622553735	0.05857228597713076	15.010017018977395	0.03543687787995659	0.023553580572794098	60.072219829144515	39.927780170855485	Positive-result dominant	True
105	Dehydration: Assessing Kids Accurately (DHAKA) Score	Emergency Medicine, Pediatrics	Severe dehydration in children with acute diarrhea	0.8571428571	0.5399061033	0.1411290323	496.0	60.0	196.0	10.0	230.0	0.234375	0.9583333333	0.3970489604	0.5871880253	0.5263612603	0.06082676503	10.35899276	1.862973761	0.2645962733	0.1411290323	0.8588709677	0.7855602923	0.2498822928	v1_raw	High	Levine et al., 2016	≥4 points	107		10592.0	Dehydration: Assessing Kids Accurately (DHAKA) Score	Exact	https://www.mdcalc.com/calc/10592/dehydration-assessing-kids-accurately-dhaka-score	Prognosis	Family Practice, Gastroenterology, Pediatric Subspecialty, Pediatrics, Primary Care	Child/Adolescent Functional GI Disorders, Clostridium Difficile Infection, Colitis, Dehydration, Gastroenteritis, Hyponatremia, Malnutrition, Public Health, Hypokalemia	mdcalc:10592	High	Count-based	Unclear	True	496.0	0.8571428571428571	0.539906103286385	0.14112903225806453	0.234375	0.9583333333333334	0.3970489604292422	1.8629737609329446	0.26459627329192553	7.040816326530611	0.5871880253014825	0.5161290322580645	0.4838709677419355	0.7855602922535472	0.24988229283318544	0.5263612602759528	0.06082676502552975	10.358992759482655	0.588642354979798	0.059372435347214265	10.086334230782953	0.023005552542680826	0.037821212482849	37.8214303079	62.1785696921	Negative-result dominant	True
106	Denver HIV Risk Score	Emergency Medicine, Infectious Disease, Primary Care	Newly diagnosed HIV infection	0.8994680851	0.362867619	0.006226530194	4830941.0	27056.0	3058784.0	3024.0	1742077.0	0.008767790942	0.998267149	0.2623357041	0.05457896207	0.05296028466	0.001618677413	2.965753381	1.411744422	0.2770484597	0.006226530194	0.9937734698	0.07250895366	0.01839262082	v1_raw	High	Haukoos et al., 2015	≥30 points	108		10046.0	Denver HIV Risk Score	Exact	https://www.mdcalc.com/calc/10046/denver-hiv-risk-score	Diagnosis, Prognosis	Family Practice, Hospitalist Medicine, Infectious Disease, Internal Medicine	HIV/AIDS	mdcalc:10046	High	Count-based	Unclear	True	4830941.0	0.899468085106383	0.3628676189541834	0.006226530193599963	0.008767790941850517	0.9982671490074213	0.2623357040605665	1.4117444221402737	0.27704845966514974	5.095658802241877	0.054578962072197104	0.638765822228009	0.361234177771991	0.07250895365663881	0.01839262081746784	0.052960284659445495	0.0016186774127516096	2.9657533805982266	0.05457911139041905	0.001618528094529664	2.965471685590294	0.00042658747060340447	0.0011920899421482658	26.354075694319057	73.64592430568095	Negative-result dominant	True
107	Drug Abuse Screening Test-10 (DAST-10)	Addiction Medicine, Psychiatry, Primary Care	Drug use disorder	0.9820627803	0.9142857143	0.8643410853	258.0	219.0	3.0	4.0	32.0	0.9864864865	0.8888888889	0.8963484946	0.5727560024	0.1590867009	0.4136693015	72.2243503	11.4573991	0.01961883408	0.8643410853	0.1356589147	0.1032750846	0.5032583348	v1_raw	Moderate	Evren et al., 2013	≥4 points	109		10526.0	Drug Abuse Screening Test-10 (DAST-10)	Exact	https://www.mdcalc.com/calc/10526/drug-abuse-screening-test-10-dast-10	Prognosis	Clinical Nutrition, Emergency Medicine, Family Practice, Hospitalist Medicine, Internal Medicine, Primary Care, Psychiatry, Rehabilitation Medicine, Toxicology	Drug/Alcohol Use, Anxiety, Bipolar Disorder, Depression/Suicidality, Ingestion/Overdose, Malnutrition, Public Health, Respiratory Failure, Substance Withdrawal	mdcalc:10526	Moderate	Count-based	Unclear	True	258.0	0.9820627802690582	0.9142857142857143	0.8643410852713178	0.9864864864864865	0.8888888888888888	0.8963484945547724	11.457399103139009	0.019618834080717545	583.9999999999981	0.5727560024182086	0.8604651162790697	0.13953488372093023	0.10327508457163533	0.5032583347756457	0.15908670087917165	0.4136693015390369	72.22435029794563	0.5755519230400864	0.4108733809171591	71.38771750547036	0.12318005734758815	0.2904892441914486	29.777422905036126	70.22257709496387	Negative-result dominant	True
108	Drug Resistance in Pneumonia (DRIP) Score	Emergency Medicine, Infectious Disease, Internal Medicine, Pulmonology	Community-acquired pneumonia caused by a drug-resistant pathogen	0.7087378641	0.9271523179	0.405511811	254.0	73.0	11.0	30.0	140.0	0.869047619	0.8235294118	0.635890182	0.974083624	0.6351726056	0.3389110185	34.79280527	9.729037952	0.314147018	0.405511811	0.594488189	0.5600443204	0.6722948171	v1_raw	Moderate	Fadrian et al., 2021	≥4 points	110		4050.0	Drug Resistance in Pneumonia (DRIP) Score	Exact	https://www.mdcalc.com/calc/4050/drug-resistance-pneumonia-drip-score	Diagnosis	Anesthesiology, Critical Care, Emergency Medicine, Family Practice, Geriatrics, Hospitalist Medicine, Infectious Disease, Internal Medicine, Primary Care, Pulmonology	Coronavirus, Pneumonia	mdcalc:4050	Moderate	Count-based	Unclear	True	254.0	0.7087378640776699	0.9271523178807947	0.40551181102362205	0.8690476190476191	0.8235294117647058	0.6358901819584646	9.729037952338919	0.31414701803051315	30.969696969696958	0.974083624024298	0.33070866141732286	0.6692913385826772	0.5600443203590992	0.6722948170756379	0.6351726055630819	0.3389110184612162	34.79280526871502	0.9769235748921897	0.3360710675933245	34.40095788766406	0.22153070929821572	0.11738030916300049	65.36544910934106	34.63455089065894	Positive-result dominant	True
109	Duke Criteria for Infective Endocarditis	Cardiology, Infectious Disease	Infective endocarditis	0.7493734336	0.9489795918	0.6705882353	595.0	299.0	10.0	100.0	186.0	0.9676375405	0.6503496503	0.6983530254	0.9143242464	0.5558661152	0.3584581312	39.20470584	14.6877193	0.264101113	0.6705882353	0.3294117647	0.2061045116	0.9337554003	v1_raw	High	van der Vaart et al., 2024	Definite IE = positive; possible/rejected IE = negative	111		1731.0	Duke Criteria for Infective Endocarditis	Exact	https://www.mdcalc.com/calc/1731/duke-criteria-infective-endocarditis	Diagnosis	Cardiology, Critical Care, Emergency Medicine, Hospitalist Medicine, Infectious Disease, Internal Medicine	Endocarditis	mdcalc:1731	High	Count-based	Unclear	True	595.0	0.7493734335839599	0.9489795918367347	0.6705882352941176	0.9676375404530745	0.6503496503496503	0.6983530254206947	14.68771929824563	0.2641011129975476	55.61400000000006	0.914324246431782	0.519327731092437	0.48067226890756304	0.2061045116127658	0.9337554002624231	0.5558661152326011	0.3584581311991809	39.204705835822494	0.9155365952056382	0.3572457824253246	39.0203716919785	0.20959301129810323	0.14886511990107748	58.47070914444977	41.52929085555023	Balanced	True
110	Dutch Criteria for Familial Hypercholesterolemia (FH)	Cardiology, Lipidology, Medical Genetics	Genetically confirmed familial hypercholesterolemia	0.5376344086	0.8408408408	0.2183098592	426.0	50.0	53.0	43.0	280.0	0.4854368932	0.866873065	0.3784752494	0.7570693252	0.670749803	0.08631952221	11.40179893	3.377967133	0.5498847926	0.2183098592	0.7816901408	0.9993879681	0.5659518742	v1_raw	Moderate	Performance of LDL-C Only Compared With the Dutch Lipid Clinic Network Score, 2025	DLCN score ≥6; calculated before genetic results, with a pathogenic FH variant as the reference standard	112		3818.0	Dutch Criteria for Familial Hypercholesterolemia (FH)	Exact	https://www.mdcalc.com/calc/3818/dutch-criteria-familial-hypercholesterolemia-fh	Diagnosis	Endocrinology, Family Practice, Internal Medicine, Pediatrics	Dyslipidemia	mdcalc:3818	Moderate	Count-based	Unclear	True	426.0	0.5376344086021505	0.8408408408408409	0.21830985915492956	0.4854368932038835	0.8668730650154799	0.3784752494429915	3.3779671332927577	0.5498847926267282	6.143045195261079	0.757069325231056	0.24178403755868544	0.7582159624413145	0.9993879681484048	0.5659518742085354	0.6707498030249828	0.0863195222060732	11.401798927691154	0.758762629269658	0.08462621816747112	11.153187426867285	0.06026557782581493	0.02605394438025843	69.81685751450419	30.183142485495807	Positive-result dominant	True
111	Dutch-English LEMS Tumor Association Prediction (DELTA-P) Score	Neurology, Oncology	Small-cell lung cancer in Lambert-Eaton myasthenic syndrome	0.7272727273	0.7441860465	0.5057471264	87.0	32.0	11.0	12.0	32.0	0.7441860465	0.7272727273	0.4714587738	0.999904695	0.8330008949	0.1669038001	16.69197084	2.842975207	0.3664772727	0.5057471264	0.4942528736	0.820363643	0.8453509366	v1_raw	High	Maddison et al., 2020	DELTA-P ≥3 (high tumor risk)	113		10553.0	Dutch-English LEMS Tumor Association Prediction (DELTA-P) Score	Exact	https://www.mdcalc.com/calc/10553/dutch-english-lems-tumor-association-prediction-delta-p-score	Prognosis	Family Practice, Hematology and Oncology, Hospitalist Medicine, Internal Medicine, Neurology, Primary Care, Pulmonology	Lung Cancer, Motor Neuron Disease, Neuropathy, Lambert-Eaton Myasthenic Syndrome	mdcalc:10553	High	Count-based	Unclear	True	87.0	0.7272727272727273	0.7441860465116279	0.5057471264367817	0.7441860465116279	0.7272727272727273	0.4714587737843552	2.84297520661157	0.3664772727272727	7.757575757575758	0.9999046950184836	0.4942528735632184	0.5057471264367817	0.8203636429576731	0.8453509366224364	0.8330008949260592	0.16690380009242434	16.691970837214548	1.0081960458281902	0.15861244928271764	15.7323022579824	0.08482999512872161	0.0820738049637028	50.82568226831642	49.17431773168358	Balanced	True
112	ED-SAFE Patient Safety Screener 3 (PSS-3)	Emergency Medicine, Psychiatry	Suicide risk	1	0.9855769231	0.1544715447	492.0	76.0	6.0	0.0	410.0	0.9268292683	1	0.9855769231	0.6209181359	0.06294105356	0.5579770823	89.86322835	69.33333333	0	0.1544715447	0.8455284553	0.3776463214	0	v1_raw	High	Boudreaux et al., 2015	Positive active suicidal ideation and/or lifetime suicide attempt; BSSI reference standard	114		10171.0	ED-SAFE Patient Safety Screener 3 (PSS-3)	Exact	https://www.mdcalc.com/calc/10171/patient-safety-screener-3-pss-3	Diagnosis	Critical Care, Emergency Medicine, Psychiatry	Depression/Suicidality	mdcalc:10171	High	Count-based	Unclear	True	492.0	1.0	0.9855769230769231	0.15447154471544716	0.926829268292683	1.0	0.9855769230769231	69.33333333333358	0.0	inf	0.6209181358912585	0.16666666666666666	0.8333333333333334	0.37764632137370024	0.0	0.06294105356228337	0.5579770823289751	89.86322835103881	0.622384289388097	0.5579770823289751	89.65153713593182	0.3562480929971854	0.2017289893317898	63.8463665049144	36.1536334950856	Positive-result dominant	True
113	Edinburgh Postnatal Depression Scale (EPDS)	Obstetrics, Psychiatry, Primary Care	Major or minor postnatal depression	0.8571428571	0.7755102041	0.4166666667	84.0	30.0	11.0	5.0	38.0	0.7317073171	0.8837209302	0.6326530612	0.9798687567	0.6749722022	0.3048965545	31.11606043	3.818181818	0.1842105263	0.4166666667	0.5833333333	0.8390040614	0.5185697318	v1_raw	High	Cox et al., 1987	EPDS ≥13 (12/13 cutoff); Research Diagnostic Criteria interview reference	115		10466.0	Edinburgh Postnatal Depression Scale	Manual alias	https://www.mdcalc.com/calc/10466/edinburgh-postnatal-depression-scale-epds	Prognosis	Family Practice, OB-Gyn, Psychiatry	Depression/Suicidality	mdcalc:10466	High	Count-based	Unclear	True	84.0	0.8571428571428571	0.7755102040816326	0.4166666666666667	0.7317073170731707	0.8837209302325582	0.6326530612244898	3.8181818181818175	0.18421052631578955	20.727272727272716	0.9798687566511528	0.4880952380952381	0.5119047619047619	0.8390040613676977	0.5185697317883058	0.6749722021782469	0.30489655447290587	31.116060431902653	0.9884562271326347	0.2963090839914239	29.97695556544499	0.14339939314568187	0.16149716132722383	47.032146163011106	52.967853836988894	Balanced	True
114	EGSYS (Evaluation of Guidelines in SYncope Study) Score for Syncope	Cardiology, Emergency Medicine, Neurology	Acute Coronary Syndrome, Atrial Fibrillation, Stroke / Transient Ischemic Attack (TIA)	0.9230769231	0.6913043478	0.1015625	256.0	24.0	71.0	2.0	159.0	0.2526315789	0.9875776398	0.6143812709	0.4739291235	0.3632592374	0.1106698861	23.35156896	2.990249187	0.1112723754	0.1015625	0.8984375	0.8154224978	0.09645482911	v1_raw	Moderate	Del Rosso et al., Clinical predictors of cardiac syncope at initial evaluation: the EGSYS score. Heart, 2008.	EGSYS >3	116		3948.0	EGSYS Syncope Score	Manual alias	https://www.mdcalc.com/calc/3948/egsys-evaluation-guidelines-syncope-study-score-syncope	Diagnosis, Prognosis	Cardiology, Emergency Medicine, Neurology	Acute Coronary Syndrome, Atrial Fibrillation, Stroke / Transient Ischemic Attack (TIA)	mdcalc:3948	Moderate	Count-based	Unclear	True	256.0	0.9230769230769231	0.691304347826087	0.1015625	0.25263157894736843	0.9875776397515528	0.6143812709030101	2.990249187432286	0.11127237542331875	26.873239436619738	0.4739291234809583	0.37109375	0.62890625	0.8154224977821039	0.09645482910708593	0.36325923740445587	0.11066988607650241	23.351568956903098	0.47674688723269454	0.10785212232476615	22.62251211555888	0.04958795257134096	0.06108193350516148	44.80708739237561	55.19291260762439	Balanced	True
115	El-Ganzouri Risk Index (EGRI) for Difficult Airway	Anesthesiology	Difficult laryngoscopy (Cormack–Lehane III–IV)	0.4791666667	0.8177083333	0.2	240.0	23.0	35.0	25.0	157.0	0.3965517241	0.8626373626	0.296875	0.7219280949	0.6719284555	0.04999963934	6.92584756	2.628571429	0.6369426752	0.2	0.8	0.9688977092	0.5772899022	v1_raw	Moderate	Corrente et al., 2020	EGRI ≥4	117		10149.0	El-Ganzouri Risk Index	Manual alias	https://www.mdcalc.com/calc/10149/el-ganzouri-risk-index-egri-difficult-airway	Prognosis	Anesthesiology, Critical Care, Emergency Medicine, Pulmonology, Surgery (Trauma)	Respiratory Failure	mdcalc:10149	Moderate	Count-based	Unclear	True	240.0	0.4791666666666667	0.8177083333333334	0.2	0.39655172413793105	0.8626373626373627	0.296875	2.628571428571429	0.6369426751592355	4.126857142857144	0.7219280948873623	0.24166666666666667	0.7583333333333333	0.9688977092243805	0.5772899021747756	0.6719284555450967	0.04999963934226559	6.925847559661285	0.724933709555881	0.046994024673746915	6.482527168247845	0.03531567653522065	0.01468396280704488	70.63186254899179	29.36813745100821	Positive-result dominant	True
116	Emergency Department Assessment of Chest Pain Score (EDACS)	Emergency Medicine, Cardiology	30-day major adverse cardiac events (MACE)	0.8823529412	0.7018867925	0.06028368794	282.0	15.0	79.0	2.0	186.0	0.1595744681	0.9893617021	0.5842397336	0.3285700265	0.2677605648	0.06080946172	18.50730645	2.959791512	0.1676154333	0.06028368794	0.9397163121	0.6332905747	0.08499555984	v1_raw	High	Stopyra et al., 2015	High risk: EDACS ≥16, ischemic ECG, or positive serial troponin; low risk requires EDACS <16, nonischemic ECG, and negative 0- and 2-hour troponins	118		1858.0	EDACS	Manual alias	https://www.mdcalc.com/calc/1858/emergency-department-assessment-chest-pain-score-edacs	Rule Out	Cardiology, Emergency Medicine, Hospitalist Medicine	Acute Coronary Syndrome	mdcalc:1858	High	Count-based	Unclear	True	282.0	0.8823529411764706	0.7018867924528301	0.06028368794326241	0.1595744680851064	0.9893617021276596	0.5842397336293006	2.959791511541325	0.16761543327008227	17.65822784810126	0.3285700264922171	0.3333333333333333	0.6666666666666666	0.6332905746550958	0.08499555983671264	0.26776056477617366	0.060809461716043456	18.507306453129516	0.33112799642287133	0.05825149178538926	17.591835306791285	0.029569273342404813	0.031240188373638567	48.62610604988056	51.37389395011944	Balanced	True
117	Emergency Heart Failure Mortality Risk Grade (EHMRG)	Emergency Medicine, Cardiology	Seven-day all-cause mortality in acute heart failure	0.9308357349	0.3155164282	0.05172927847	6708.0	323.0	4354.0	24.0	2007.0	0.06906136412	0.988183161	0.2463521631	0.2936978812	0.2807227235	0.01297515774	4.417858817	1.359909534	0.2192097113	0.05172927847	0.9482707215	0.3624110428	0.09261033077	v1_raw	High	Sepehrvand et al., 2019	EHMRG ≥18.0 (risk category 4 or higher)	119		1755.0	Emergency Heart Failure Mortality Risk Grade (EHMRG)	Exact	https://www.mdcalc.com/calc/1755/emergency-heart-failure-mortality-risk-grade-ehmrg	Prognosis	Cardiology, Critical Care, Emergency Medicine, Hospitalist Medicine, Internal Medicine	Heart Failure	mdcalc:1755	High	Count-based	Unclear	True	6708.0	0.930835734870317	0.31551642823455434	0.05172927847346452	0.06906136412230061	0.9881831610044313	0.2463521631048713	1.3599095336495377	0.21920971125556227	6.203692007349566	0.29369788122067914	0.697227191413238	0.3027728085867621	0.3624110428280515	0.09261033076977179	0.28072272347945787	0.012975157741221266	4.417858817126424	0.2938054166292129	0.012867622332687503	4.379640947507324	0.002800436574089967	0.01017472116713129	21.583063805021457	78.41693619497855	Negative-result dominant	True
118	Eosinophilic Esophagitis Endoscopic Reference Score (EREFS)	Gastroenterology	Biopsy-confirmed eosinophilic esophagitis	0.7941176471	0.862745098	0.5	204.0	81.0	14.0	21.0	88.0	0.8526315789	0.8073394495	0.6568627451	1	0.6586711114	0.3413288886	34.13288886	5.785714286	0.2386363636	0.5	0.5	0.6032154068	0.707004065	v1_raw	Moderate	Park et al., 2024	EREFS ≥2	120		10612.0	Eosinophilic Esophagitis Endoscopic Reference Score (EREFS)	Exact	https://www.mdcalc.com/calc/10612/eosinophilic-esophagitis-endoscopic-reference-score-erefs	Diagnosis	Gastroenterology	Eosinophilic Esophagitis	mdcalc:10612	Moderate	Count-based	Unclear	True	204.0	0.7941176470588235	0.8627450980392157	0.5	0.8526315789473684	0.8073394495412844	0.6568627450980391	5.785714285714287	0.23863636363636367	24.244897959183678	1.0	0.46568627450980393	0.5343137254901961	0.6032154068313578	0.7070040649747601	0.6586711114275874	0.3413288885724126	34.13288885724126	1.0035360172570809	0.3377928713153318	33.66026385765462	0.18477713897559322	0.15655174959681942	54.134632362473745	45.865367637526255	Balanced	True
119	EPIPHANY Index for Pulmonary Embolism (PE) in Cancer	Oncology, Emergency Medicine, Pulmonology	Serious complication within 15 days of cancer-associated PE	0.8411214953	0.5598991173	0.1188888889	900.0	90.0	349.0	17.0	444.0	0.2050113895	0.9631236443	0.4010206126	0.5261585549	0.4736496643	0.05250889061	9.979670601	1.911201564	0.2837627347	0.1188888889	0.8811111111	0.7318383491	0.2277823483	v1_raw	High	Sánchez-Cánovas et al., 2023	High-risk EPIPHANY classification versus low/intermediate risk	121		10015.0	EPIPHANY Index for Pulmonary Embolism (PE) in Cancer	Exact	https://www.mdcalc.com/calc/10015/epiphany-index-pulmonary-embolism-pe-cancer	Prognosis	Critical Care, Emergency Medicine, Hematology and Oncology, Pulmonology, Surgery (General)	Pulmonary Embolism, Venous Thromboembolism	mdcalc:10015	High	Count-based	Unclear	True	900.0	0.8411214953271028	0.5598991172761665	0.11888888888888889	0.20501138952164008	0.9631236442516269	0.4010206126032694	1.9112015638807809	0.28376273469731417	6.73520984324962	0.5261585548635064	0.48777777777777775	0.5122222222222222	0.7318383490869769	0.22778234832369196	0.4736496642515609	0.05250889061194547	9.979670600541139	0.5269600521084447	0.05170739336700716	9.81239339872506	0.02106676275367185	0.031442127858273605	40.120372965715035	59.879627034284965	Balanced	True
120	European System for Cardiac Operative Risk Evaluation (EuroSCORE) II	Cardiac Surgery, Cardiology	Operative mortality following cardiac surgery	0.59375	0.9135654262	0.03699421965	865.0	19.0	72.0	13.0	761.0	0.2087912088	0.9832041344	0.5073154262	0.2283368463	0.18786761	0.04046923637	17.72348047	6.869357639	0.4446862681	0.03699421965	0.9630057803	0.7391658176	0.1230508956	v1_raw	Moderate	Ranjan et al., 2019	EuroSCORE II predicted mortality ≥10%	122		10179.0	European System for Cardiac Operative Risk Evaluation (EuroSCORE) II	Exact	https://www.mdcalc.com/calc/10179/european-system-cardiac-operative-risk-evaluation-euroscore-ii	Prognosis	Cardiology, Hospitalist Medicine, Internal Medicine, Surgery (Cardiothoracic)	Acute Coronary Syndrome	mdcalc:10179	Moderate	Count-based	Unclear	True	865.0	0.59375	0.9135654261704682	0.03699421965317919	0.2087912087912088	0.9832041343669251	0.5073154261704682	6.86935763888889	0.4446862680683311	15.447649572649576	0.2283368463281319	0.10520231213872833	0.8947976878612717	0.739165817569305	0.1230508956249887	0.1878676099567029	0.04046923637142899	17.72348047291176	0.22917077409743186	0.039635308602129014	17.295097404208303	0.031244049253833225	0.009225187117595754	77.20444479622381	22.79555520377619	Positive-result dominant	True
121	EUTOS Score for Chronic Myelogenous Leukemia (CML)	Hematology, Oncology	Failure to achieve complete cytogenetic response at 6 months	0.4680851064	0.7674418605	0.3533834586	133.0	22.0	20.0	25.0	66.0	0.5238095238	0.7252747253	0.2355269668	0.9370535262	0.8955952623	0.04145826394	4.424321853	2.012765957	0.693101225	0.3533834586	0.6466165414	0.9983636726	0.8481636883	v1_raw	Moderate	Delgado et al., 2021	EUTOS >87 (high risk)	123		3906.0	EUTOS Score	Manual alias	https://www.mdcalc.com/calc/3906/eutos-score-chronic-myelogenous-leukemia-cml	Prognosis	Hematology and Oncology	Cancer, Chemotherapy, Hematologic Malignancy, Leukemia/Lymphoma	mdcalc:3906	Moderate	Count-based	Unclear	True	133.0	0.46808510638297873	0.7674418604651163	0.3533834586466165	0.5238095238095238	0.7252747252747253	0.23552696684809504	2.012765957446809	0.6931012250161186	2.904000000000001	0.9370535262287881	0.3157894736842105	0.6842105263157895	0.998363672593813	0.8481636883083002	0.895595262293199	0.04145826393558916	4.424321853036476	0.9424771917960398	0.03603459836833742	3.8233920865148763	0.027551415121502536	0.01390684881408673	66.45578590629667	33.54421409370333	Positive-result dominant	True
122	EVendo Score for Esophageal Varices	Gastroenterology, Hepatology	Gastroesophageal varices needing treatment	0.8333333333	0.3406593407	0.1165048544	103.0	10.0	60.0	2.0	31.0	0.1428571429	0.9393939394	0.173992674	0.5192300197	0.5077865516	0.01144346811	2.203930373	1.263888889	0.4892473118	0.1165048544	0.8834951456	0.5916727786	0.3298460702	v1_raw	Moderate	Alswat et al., 2022	EVendo >3.90 predicts VNT; ≤3.90 rules out VNT	124		10175.0	EVendo Score for Esophageal Varices	Exact	https://www.mdcalc.com/calc/10175/evendo-score-esophageal-varices	Diagnosis	Gastroenterology, Hepatology, Hospitalist Medicine, Internal Medicine, Surgery (General)	Chronic Liver Disease, Hypertension	mdcalc:10175	Moderate	Count-based	Unclear	True	103.0	0.8333333333333334	0.34065934065934067	0.11650485436893204	0.14285714285714285	0.9393939393939394	0.17399267399267404	1.263888888888889	0.4892473118279569	2.5833333333333344	0.5192300197391869	0.6796116504854369	0.32038834951456313	0.5916727785823273	0.32984607020714635	0.5077865516271722	0.011443468112014687	2.20393037324052	0.5262333937240848	0.004440094127116806	0.84374997483433	0.003112999834262455	0.00833046827775225	27.203290154617243	72.79670984538276	Negative-result dominant	True
123	FACE DROPS	Neurology / Infectious Disease	Lyme disease–associated facial palsy	0.8157894737	0.976076555	0.2666666667	285.0	62.0	5.0	14.0	204.0	0.9253731343	0.9357798165	0.7918660287	0.8366407419	0.353138976	0.4835017659	57.79084638	34.1	0.1887254902	0.2666666667	0.7333333333	0.3829576723	0.3439745144	v1_raw	Moderate	McEntire et al., 2025	FACE DROPS ≥5 predicts Lyme disease–associated facial palsy	125		10629.0	FACE DROPS	Exact	https://www.mdcalc.com/calc/10629/face-drops	Prognosis	Emergency Medicine, Family Practice, Infectious Disease, Neurology, Otolaryngology, Primary Care	Bacterial Infections, Facial palsy, Neuropathy, Lyme Disease	mdcalc:10629	Moderate	Count-based	Unclear	True	285.0	0.8157894736842105	0.9760765550239234	0.26666666666666666	0.9253731343283582	0.9357798165137615	0.7918660287081338	34.09999999999998	0.18872549019607845	180.68571428571417	0.8366407419411672	0.23508771929824562	0.7649122807017544	0.3829576722723534	0.34397451435953397	0.35313897604430206	0.48350176589686517	57.790846376312984	0.8391717858725514	0.480970721965481	57.314930037284185	0.33265385182574236	0.15084791407112272	68.80095902208144	31.199040977918557	Positive-result dominant	True
124	Fatty Liver Index	Gastroenterology / Hepatology	Nonalcoholic fatty liver disease	0.7319587629	0.6705202312	0.5286103542	367.0	142.0	57.0	52.0	116.0	0.7135678392	0.6904761905	0.4024789941	0.9976368666	0.8771393568	0.1204975097	12.07829359	2.221559052	0.3997511554	0.5286103542	0.4713896458	0.8640677272	0.8926230134	v1_raw	High	Niknejad et al., 2024	FLI ≥40.6	126		10001.0	Fatty Liver Index	Manual alias	https://www.mdcalc.com/calc/10001/fatty-liver-index	Diagnosis, Prognosis	Family Practice, Gastroenterology, Hepatology, Internal Medicine	Hepatitis, Hepatocellular Carcinoma	mdcalc:10001	High	Count-based	Unclear	True	367.0	0.7319587628865979	0.6705202312138728	0.5286103542234333	0.7135678391959799	0.6904761904761905	0.4024789941004707	2.22155905226985	0.39975115535016004	5.557354925775978	0.997636866561316	0.5422343324250681	0.45776566757493187	0.8640677271916131	0.8926230133850986	0.8771393568387673	0.12049750972254869	12.078293591723714	0.9996023911401838	0.11853198514368089	11.857913325765345	0.05584932980600249	0.06464817991654633	46.34894939704419	53.65105060295581	Balanced	True
125	Fetal Biophysical Profile (BPP) Score	Obstetrics / Maternal-Fetal Medicine	Antepartum fetal acidemia	1	0.886214442	0.07302231237	493.0	36.0	52.0	0.0	405.0	0.4090909091	1	0.886214442	0.3771024321	0.1742186958	0.2028837363	53.80069684	8.788461538	0	0.07302231237	0.9269776876	0.9760206482	0	v1_raw	High	Manning et al., 1993	BPP ≤6 predicting umbilical venous pH <7.25	127		4024.0	Fetal Biophysical Profile (BPP) Score	Exact	https://www.mdcalc.com/calc/4024/fetal-biophysical-profile-bpp-score	Prognosis	OB-Gyn	Pregnancy	mdcalc:4024	High	Count-based	Unclear	True	493.0	1.0	0.8862144420131292	0.07302231237322515	0.4090909090909091	1.0	0.886214442013129	8.788461538461542	0.0	inf	0.3771024320909723	0.17849898580121704	0.821501014198783	0.9760206482366149	0.0	0.1742186958312822	0.20288373625969008	53.800696838451145	0.3785656116456264	0.20288373625969008	53.59275381029819	0.11301688040870433	0.08986685585098583	55.70524404383176	44.29475595616824	Balanced	True
126	FeverPAIN Score for Strep Pharyngitis	Primary Care / Infectious Disease	Group A, C, or G streptococcal pharyngitis	0.03703703704	0.9809976247	0.1613545817	502.0	3.0	8.0	78.0	413.0	0.2727272727	0.8411405295	0.01803466174	0.6375403182	0.6362584049	0.001281913296	0.201071722	1.949074074	0.9816159986	0.1613545817	0.8386454183	0.8453509366	0.6315740508	v1_raw	High	Seeley et al., 2021	FeverPAIN ≥4	128		3316.0	FeverPAIN Score for Strep Pharyngitis	Exact	https://www.mdcalc.com/calc/3316/feverpain-score-strep-pharyngitis	Diagnosis, Rule Out, Treatment	Emergency Medicine, Family Practice, Internal Medicine, Oral and Maxillofacial Surgery, Otolaryngology, Pediatrics	Pharyngitis, Strep Pharyngitis	mdcalc:3316	High	Count-based	Unclear	True	502.0	0.037037037037037035	0.9809976247030879	0.16135458167330677	0.2727272727272727	0.8411405295315683	0.018034661740125024	1.9490740740740788	0.9816159985651511	1.9855769230769278	0.6375403182045422	0.021912350597609563	0.9780876494023905	0.8453509366224364	0.6315740508371241	0.636258404908117	0.00128191329642513	0.20107172202619095	0.6389772654564236	0.0	0.0	0.0012493175247542787	3.259577167080424e-05	97.45725613723243	2.5427438627675656	Positive-result dominant	True
127	Fibrosis-4 (FIB-4) Index for Liver Fibrosis	Gastroenterology / Hepatology	Significant liver fibrosis in chronic hepatitis B (METAVIR F2–F4)	0.1643835616	1	0.3631840796	201.0	12.0	0.0	61.0	128.0	1	0.6772486772	0.1643835616	0.9452945131	0.8531783114	0.0921162017	9.744709234	0	0.8356164384	0.3631840796	0.6368159204	0	0.9073483629	v1_raw	High	Koksal et al., 2017	FIB-4 >3.25	129		2200.0	FIB-4 Index	Manual alias	https://www.mdcalc.com/calc/2200/fibrosis-4-fib-4-index-liver-fibrosis	Diagnosis	Gastroenterology, Hepatology, Infectious Disease, Internal Medicine, Primary Care	Chronic Liver Disease, Hepatitis, HIV/AIDS	mdcalc:2200	High	Count-based	Unclear	True	201.0	0.1643835616438356	1.0	0.36318407960199006	1.0	0.6772486772486772	0.1643835616438356	inf	0.8356164383561644	inf	0.945294513078226	0.05970149253731343	0.9402985074626866	0.0	0.9073483628912522	0.8531783113753566	0.09211620170286938	9.744709233834989	0.9488833067122782	0.09211620170286938	9.707853542290316	0.08723744073426337	0.004878760968605859	94.70368851687678	5.296311483123219	Positive-result dominant	True
128	Fibrotic NASH Index (FNI)	Gastroenterology / Hepatology	Biopsy-confirmed fibrotic NASH (NAS ≥4 and fibrosis ≥F2)	0.5185185185	0.9	0.2045454545	264.0	28.0	21.0	26.0	189.0	0.5714285714	0.8790697674	0.4185185185	0.7309263776	0.6161454185	0.1147809591	15.70349116	5.185185185	0.5349794239	0.2045454545	0.7954545455	0.985228136	0.5320288922	v1_raw	Moderate	Tavaglione et al., 2023	FNI ≥0.33	130		10508.0	Fibrotic NASH Index (FNI)	Exact	https://www.mdcalc.com/calc/10508/fibrotic-nash-index-fni	Rule Out	Family Practice, Gastroenterology, Hepatology, Hospitalist Medicine, Internal Medicine, Primary Care	Chronic Liver Disease, Diabetes Mellitus, Hepatitis, Obesity	mdcalc:10508	Moderate	Count-based	Unclear	True	264.0	0.5185185185185185	0.9	0.20454545454545456	0.5714285714285714	0.8790697674418605	0.4185185185185185	5.185185185185186	0.5349794238683128	9.692307692307693	0.730926377590601	0.1856060606060606	0.8143939393939394	0.9852281360342515	0.5320288921501527	0.6161454184771256	0.11478095911347541	15.70349116306832	0.7336587545619816	0.1120485821420948	15.272574810204711	0.08622396686106136	0.02855699225241405	75.12044465129284	24.879555348707157	Positive-result dominant	True
129	Field Assessment Stroke Triage for Emergency Destination (FAST-ED)	Emergency Medicine / Neurology	Large-vessel occlusion stroke	0.8	0.4772727273	0.4054054054	74.0	24.0	23.0	6.0	21.0	0.5106382979	0.7777777778	0.2772727273	0.9740248644	0.9137590905	0.06026577392	6.187293171	1.530434783	0.419047619	0.4054054054	0.5945945946	0.999673426	0.7642045065	v1_raw	Moderate	Carbonera et al., 2022	FAST-ED ≥4	131		10633.0	Field Assessment Stroke Triage for Emergency Destination (FAST-ED)	Exact	https://www.mdcalc.com/calc/10633/field-assessment-stroke-triage-emergency-destination-fast-ed	Prognosis	Critical Care, Critical Care (Neurologic), Emergency Medicine, Family Practice, Internal Medicine, Neurology, Neurosurgery, Primary Care, Radiology	Acute Ischemic Stroke, Large Vessel Occlusion, Stroke / Transient Ischemic Attack (TIA)	mdcalc:10633	Moderate	Count-based	Unclear	True	74.0	0.8	0.4772727272727273	0.40540540540540543	0.5106382978723404	0.7777777777777778	0.27727272727272734	1.5304347826086957	0.41904761904761895	3.6521739130434794	0.9740248644357521	0.6351351351351351	0.36486486486486486	0.9996734260048917	0.7642045065086203	0.9137590905130089	0.06026577392274324	6.187293171171242	0.983772803901218	0.05051783445727727	5.135111913741197	0.020639941068492533	0.0396258328542506	34.24819715241952	65.75180284758048	Negative-result dominant	True
130	FINDRISC (Finnish Diabetes Risk Score)	Endocrinology / Primary Care	Undiagnosed type 2 diabetes mellitus	0.8333333333	0.6130790191	0.07556675063	397.0	25.0	142.0	5.0	225.0	0.1497005988	0.9782608696	0.4464123524	0.3863623945	0.3437542175	0.04260817697	11.02803419	2.153755869	0.2718518519	0.07556675063	0.9244332494	0.6090905457	0.1510969705	v1_raw	High	Abdallah et al., 2020	FINDRISC ≥12	132		4000.0	FINDRISC (Finnish Diabetes Risk Score)	Exact	https://www.mdcalc.com/calc/4000/findrisc-finnish-diabetes-risk-score	Prognosis	Endocrinology, Family Practice, Hospitalist Medicine, Internal Medicine	Diabetes Mellitus	mdcalc:4000	High	Count-based	Unclear	True	397.0	0.8333333333333334	0.6130790190735694	0.07556675062972293	0.1497005988023952	0.9782608695652174	0.4464123524069028	2.1537558685446005	0.2718518518518518	7.922535211267606	0.38636239446861365	0.42065491183879095	0.5793450881612091	0.6090905456834356	0.15109697051711368	0.34375421750143553	0.04260817696717811	11.028034192038689	0.38817939074177354	0.04079118069401821	10.50833240169453	0.018970942064964795	0.023637234902213377	44.52418154284909	55.47581845715091	Balanced	True
131	Focused Assessment with Sonography for Trauma (FAST)	Critical Care, Emergency Medicine, Surgery (Trauma)	Trauma	0.6666666667	0.9950372208	0.04275534442	421.0	12.0	2.0	6.0	401.0	0.8571428571	0.9852579853	0.6617038875	0.2547857591	0.1267909821	0.127994777	50.23623668	134.3333333	0.3349958437	0.04275534442	0.9572446556	0.5916727786	0.1107999621	v1_raw	Moderate	Dammers D, El Moumni M, Hoogland II, Veeger N, ter Avest E. “Should we perform a FAST exam in haemodynamically stable patients presenting after blunt abdominal injury: a retrospective cohort study.” Scand J Trauma Resusc Emerg Med. 2017;25:1. doi:10.1186/s13049-016-0342-0	Positive FAST	133		4037.0	FAST	Manual alias	https://www.mdcalc.com/calc/4037/focused-assessment-sonography-trauma-fast	Diagnosis	Critical Care, Emergency Medicine, Surgery (Trauma)	Trauma	mdcalc:4037	Moderate	Count-based	Cohort/consecutive	True	421.0	0.6666666666666666	0.9950372208436724	0.04275534441805225	0.8571428571428571	0.9852579852579852	0.6617038875103392	134.33333333333206	0.3349958437240233	400.9999999999962	0.2547857591169128	0.0332541567695962	0.9667458432304038	0.5916727785823275	0.11079996212189822	0.12679098214671058	0.12799477697020223	50.23623667736846	0.2564991736547857	0.12628136243232935	49.23265858247463	0.1102510188798415	0.017743758090360603	86.13712331832762	13.862876681672375	Positive-result dominant	True
132	FOUR (Full Outline of UnResponsiveness) Score	Critical Care / Neurology	7-day survival among ICU patients with decreased consciousness	0.8611111111	0.8157894737	0.4864864865	74.0	31.0	7.0	5.0	31.0	0.8157894737	0.8611111111	0.6769005848	0.9994730202	0.6367195864	0.3627534338	36.29446984	4.674603175	0.1702508961	0.4864864865	0.5135135135	0.6892019851	0.5813214988	v1_raw	Moderate	Silvitasari et al., 2017	FOUR ≥6 predicting 7-day survival	134		10028.0	FOUR (Full Outline of UnResponsiveness) Score	Exact	https://www.mdcalc.com/calc/10028/four-full-outline-unresponsiveness-score	Prognosis	Critical Care, Critical Care (Neurologic), Emergency Medicine, Neurology	Sepsis, Stroke / Transient Ischemic Attack (TIA)	mdcalc:10028	Moderate	Count-based	Unclear	True	74.0	0.8611111111111112	0.8157894736842105	0.4864864864864865	0.8157894736842105	0.8611111111111112	0.6769005847953218	4.674603174603174	0.1702508960573476	27.457142857142863	0.9994730201859836	0.5135135135135135	0.4864864864864865	0.6892019851173655	0.5813214987637028	0.6367195863507187	0.3627534338352649	36.29446983649075	1.0092209596514496	0.35300549436979894	34.97801853934097	0.1725187137922084	0.19023472004305653	47.558120117080215	52.441879882919785	Balanced	True
133	Fractional Excretion of Urea (FEUrea)	Nephrology / Critical Care	Prerenal azotemia versus acute tubular necrosis in acute renal failure	0.8961038961	0.96	0.7549019608	102.0	69.0	1.0	8.0	24.0	0.9857142857	0.75	0.8561038961	0.8034158481	0.3286521927	0.4747636554	59.09314044	22.4025974	0.1082251082	0.7549019608	0.2450980392	0.1080231953	0.8112781245	v1_raw	High	Carvounis et al., 2002	FEUrea ≤35% indicates prerenal azotemia	135		62.0	Fractional Excretion of Urea (FEUrea)	Exact	https://www.mdcalc.com/calc/62/fractional-excretion-urea-feurea	Diagnosis, Formula	Critical Care, Emergency Medicine, Family Practice, Geriatrics, Hospitalist Medicine, Internal Medicine, Nephrology, Primary Care	Acid-Base Disturbance, Acute Kidney Injury, Heart Failure, Renal Failure	mdcalc:62	High	Count-based	Unclear	True	102.0	0.8961038961038961	0.96	0.7549019607843137	0.9857142857142858	0.75	0.856103896103896	22.402597402597383	0.10822510822510827	206.99999999999974	0.8034158480707552	0.6862745098039216	0.3137254901960784	0.10802319526362808	0.8112781244591328	0.32865219265829626	0.4747636554124589	59.093140439351586	0.8104878825849168	0.4676916208982973	57.704949197595944	0.22015708599831182	0.25460656941414705	46.3719333795774	53.6280666204226	Balanced	True
134	Framingham Heart Failure Diagnostic Criteria	Cardiology / Emergency Medicine	Systolic or diastolic heart failure	0.9207317073	0.7884615385	0.7592592593	216.0	151.0	11.0	13.0	41.0	0.9320987654	0.7592592593	0.7091932458	0.7962699369	0.4675991371	0.3286707998	41.276304	4.352549889	0.1005353956	0.7592592593	0.2407407407	0.3580422039	0.7962699369	v1_raw	High	Maestre et al., 2009	≥2 major criteria or 1 major plus ≥2 minor criteria	136		3800.0	Framingham Heart Failure Diagnostic Criteria	Exact	https://www.mdcalc.com/calc/3800/framingham-heart-failure-diagnostic-criteria	Diagnosis	Cardiology, Critical Care, Emergency Medicine, Family Practice, Primary Care	Heart Failure	mdcalc:3800	High	Count-based	Unclear	True	216.0	0.9207317073170732	0.7884615384615384	0.7592592592592593	0.9320987654320988	0.7592592592592593	0.7091932457786116	4.352549889135255	0.10053539559785837	43.293706293706315	0.7962699368824382	0.75	0.25	0.35804220385316055	0.7962699368824384	0.46759913711048	0.3286707997719582	41.27630399544813	0.7996095087363478	0.3253312279180485	40.68626302758472	0.11385994782123715	0.2148108519507212	34.642550509578776	65.35744949042123	Negative-result dominant	True
135	G8 Geriatric Screening Tool	Geriatrics / Oncology	Geriatric vulnerability defined by impaired multidimensional geriatric assessment in older adults with cancer	0.764552563	0.6443661972	0.8020905923	1435.0	880.0	101.0	271.0	183.0	0.8970438328	0.4030837004	0.4089187602	0.717727154	0.6347225742	0.08300457983	11.5649212	2.149830969	0.3653938367	0.8020905923	0.1979094077	0.4782969841	0.9727258868	v1_raw	High	Soubeyran et al., 2014—ONCODAGE	G8 ≤14	137		10426.0	G8 Geriatric Screening Tool	Exact	https://www.mdcalc.com/calc/10426/g8-geriatric-screening-tool	Diagnosis	Geriatrics, Hematology and Oncology, Radiation Oncology	Cancer	mdcalc:10426	High	Count-based	Unclear	True	1435.0	0.7645525629887054	0.6443661971830986	0.8020905923344948	0.8970438328236493	0.40308370044052866	0.40891876017180406	2.149830969195964	0.36539383667326586	5.883599430053707	0.7177271540302788	0.6836236933797909	0.31637630662020905	0.47829698405855414	0.9727258868220185	0.6347225742011415	0.08300457982913723	11.56492120481142	0.7182298352291948	0.08250189863022121	11.486838137807792	0.03262710227566197	0.050377477553475325	39.30759283743622	60.69240716256378	Negative-result dominant	True
136	GAD-7 (General Anxiety Disorder-7)	Family Practice, Internal Medicine, Primary Care, Psychiatry	Anxiety, Depression/Suicidality	0.8904109589	0.8195067265	0.07564766839	965.0	65.0	161.0	8.0	731.0	0.2876106195	0.9891745602	0.7099176854	0.3866546622	0.2687494582	0.117905204	30.49367188	4.933208542	0.1337256151	0.07564766839	0.9243523316	0.8656146915	0.08621692405	v1_raw	High	Spitzer et al., A brief measure for assessing generalized anxiety disorder: the GAD-7. Arch Intern Med, 2006.	GAD-7 ≥10	138		1727.0	GAD-7	Manual alias	https://www.mdcalc.com/calc/1727/gad7-general-anxiety-disorder7	Diagnosis	Family Practice, Internal Medicine, Primary Care, Psychiatry	Anxiety, Depression/Suicidality	mdcalc:1727	High	Count-based	Unclear	True	965.0	0.8904109589041096	0.8195067264573991	0.07564766839378238	0.28761061946902655	0.9891745602165088	0.7099176853615088	4.933208542499787	0.13372561512658585	36.890527950310556	0.38665466217911826	0.23419689119170983	0.7658031088082902	0.8656146915156175	0.08621692404976156	0.2687494581920242	0.11790520398709403	30.493671878311478	0.3874021725629985	0.11715769360321374	30.241878311656034	0.06708667292251846	0.050818531064575526	56.898822659143875	43.101177340856125	Balanced	True
137	Gail Model for Breast Cancer Risk	Oncology / Primary Care	Invasive breast cancer within 5 years	0.4615384615	0.7211180124	0.03128760529	1662.0	24.0	449.0	28.0	1161.0	0.05073995772	0.976450799	0.182656474	0.2008085946	0.1975292715	0.003279323143	1.633059157	1.65495974	0.74670377	0.03128760529	0.9687123947	0.2895319674	0.1609293765	v1_raw	High	Buron et al., 2013	Five-year Gail risk ≥1.67%	139		3647.0	Gail Model for Breast Cancer Risk	Exact	https://www.mdcalc.com/calc/3647/gail-model-breast-cancer-risk	Prognosis	Family Practice, Hematology and Oncology, Internal Medicine, OB-Gyn, Radiation Oncology, Radiology, Surgery (General)	Breast Cancer	mdcalc:3647	High	Count-based	Unclear	True	1662.0	0.46153846153846156	0.7211180124223603	0.031287605294825514	0.0507399577167019	0.9764507989907485	0.18265647396082185	1.6549597395922566	0.7467037699595839	2.216353802099905	0.20080859464247242	0.28459687123947053	0.7154031287605295	0.28953196738573195	0.16092937650046193	0.19752927149969945	0.0032793231427729608	1.6330591569606856	0.20124261842131988	0.002845299363925499	1.4138652072040743	0.0021665106472002534	0.0011128124955727822	66.0657871419245	33.9342128580755	Positive-result dominant	True
138	GALAD Model for Hepatocellular Carcinoma (HCC)	Hepatology / Oncology	Hepatocellular carcinoma in patients with nonalcoholic steatohepatitis	0.864	0.9523809524	0.3511235955	356.0	108.0	11.0	17.0	220.0	0.9075630252	0.9282700422	0.8163809524	0.9350675204	0.3964827542	0.5385847662	57.59848935	18.144	0.1428	0.3511235955	0.6488764045	0.4445522336	0.3723466022	v1_raw	High	Best et al., 2020	GALAD ≥−0.63	140		10094.0	GALAD Model	Manual alias	https://www.mdcalc.com/calc/10094/galad-model-hepatocellular-carcinoma-hcc	Formula, Diagnosis	Hematology and Oncology, Hepatology, Hospitalist Medicine, Internal Medicine	Hepatocellular Carcinoma	mdcalc:10094	High	Count-based	Unclear	True	356.0	0.864	0.9523809523809523	0.351123595505618	0.907563025210084	0.9282700421940928	0.8163809523809524	18.14399999999998	0.1428	127.05882352941163	0.9350675204330547	0.3342696629213483	0.6657303370786517	0.44455223357126394	0.37234660216120896	0.3964827542336712	0.5385847661993836	57.5984893529347	0.937093777512955	0.5365585091194833	57.257717636703184	0.32875455137904175	0.20983021482034156	61.04044748590923	38.95955251409077	Positive-result dominant	True
139	GCS-Pupils Score	Emergency Medicine, Neurology, Neurosurgery, Critical Care	In-hospital mortality after severe traumatic brain injury	0.5016891892	0.9040667362	0.3816892328	1551.0	297.0	92.0	295.0	867.0	0.763496144	0.7461273666	0.4057559254	0.9592263429	0.8102906935	0.1489356494	15.52664295	5.229564483	0.5511880825	0.3816892328	0.6183107672	0.7891778133	0.8173586026	v1_raw	Moderate	Barea-Mendoza et al., 2023	GCS-P ≤2	141		10140.0	GCS-Pupils Score	Exact	https://www.mdcalc.com/calc/10140/gcs-pupils-score	Prognosis	Surgery (Trauma), Neurology, Neurosurgery, Critical Care, Emergency Medicine	Trauma, Traumatic Brain Injury	mdcalc:10140	Moderate	Count-based	Unclear	True	1551.0	0.5016891891891891	0.9040667361835245	0.38168923275306255	0.7634961439588689	0.7461273666092944	0.40575592537271366	5.229564482961222	0.5511880825462141	9.487803979366248	0.9592263428834631	0.2508059316569955	0.7491940683430045	0.7891778132764937	0.8173586026241108	0.810290693496952	0.14893564938651105	15.526642954655106	0.9596914283254002	0.14847056394457392	15.470656459196002	0.10929139414249982	0.03964425524401105	73.38162125232472	26.61837874767528	Positive-result dominant	True
140	Geneva Risk Score for VTE Prophylaxis	Hospital Medicine, Internal Medicine, Hematology	Symptomatic venous thromboembolism within 90 days	0.8214285714	0.3429003021	0.02071005917	1352.0	23.0	870.0	5.0	454.0	0.02575587906	0.9891067538	0.1643288735	0.1454089744	0.1434490082	0.001959966255	1.347899098	1.250082102	0.5207677785	0.02071005917	0.9792899408	0.1726393114	0.08665828741	v1_raw	High	Häfliger et al., 2024	Original Geneva score ≥3	142		10073.0	Geneva VTE Prophylaxis Risk Score	Manual alias	https://www.mdcalc.com/calc/10073/geneva-risk-score-venous-thromboembolism-vte-prophylaxis	Prognosis, Treatment	Cardiology, Critical Care, Hospitalist Medicine, Internal Medicine, Surgery (General), Surgery (Vascular)	Deep Venous Thrombosis, Pulmonary Embolism, Venous Thromboembolism	mdcalc:10073	High	Count-based	Unclear	True	1352.0	0.8214285714285714	0.3429003021148036	0.020710059171597635	0.025755879059350503	0.9891067538126361	0.164328873543375	1.2500821018062396	0.5207677784770297	2.4004597701149417	0.1454089744254024	0.6605029585798816	0.33949704142011833	0.17263931144853512	0.08665828741269208	0.14344900817009432	0.0019599662553080877	1.3478990984243466	0.1459425154908199	0.0014264251898905716	0.9773883813728679	0.0005556393097961636	0.0014043269455119398	28.349432460449297	71.6505675395507	Negative-result dominant	True
141	Geneva Score (Revised) for Pulmonary Embolism	Emergency Medicine, Pulmonology, Internal Medicine	Pulmonary embolism	1	0.6174016687	0.1651741294	2010.0	332.0	642.0	0.0	1036.0	0.340862423	1	0.6174016687	0.6465452597	0.4485447329	0.1980005268	30.62438767	2.613707165	0	0.1651741294	0.8348258706	0.9256415946	0	v1_raw	High	Abolfotouh et al., 2020	Revised Geneva score ≥5	143		1750.0	Geneva Score (Revised) for Pulmonary Embolism	Exact	https://www.mdcalc.com/calc/1750/geneva-score-revised-pulmonary-embolism	Diagnosis, Rule Out	Cardiology, Critical Care, Emergency Medicine, Hematology and Oncology, Hospitalist Medicine, Internal Medicine, OB-Gyn, Orthopedics, Pulmonology, Surgery (General)	Pulmonary Embolism	mdcalc:1750	High	Count-based	Unclear	True	2010.0	1.0	0.6174016686531585	0.16517412935323383	0.3408624229979466	1.0	0.6174016686531585	2.6137071651090342	0.0	inf	0.6465452597253942	0.4845771144278607	0.5154228855721393	0.925641594587786	0.0	0.44854473289975305	0.19800052682564118	30.624387673917447	0.6469041390887994	0.19800052682564118	30.607398354961212	0.06375720050274533	0.13424332632289585	32.20052063744748	67.79947936255252	Negative-result dominant	True
142	Geriatric Depression Scale (GDS-15)	Geriatrics, Psychiatry, Primary Care	DSM-IV depressive disorder in patients with Parkinson disease	0.875	0.8448275862	0.2162162162	148.0	28.0	18.0	4.0	98.0	0.6086956522	0.9607843137	0.7198275862	0.7531979911	0.4646289344	0.2885690567	38.31251013	5.638888889	0.1479591837	0.2162162162	0.7837837838	0.9656361334	0.2386845114	v1_raw	Moderate	Weintraub et al., 2006	GDS-15 ≥5	144		10566.0	Geriatric Depression Scale (GDS-15)	Exact	https://www.mdcalc.com/calc/10566/geriatric-depression-scale-gds-15	Prognosis	Family Practice, Geriatrics, Hospitalist Medicine, Internal Medicine, Primary Care, Psychiatry	Bipolar Disorder, Depression/Suicidality	mdcalc:10566	Moderate	Count-based	Unclear	True	148.0	0.875	0.8448275862068966	0.21621621621621623	0.6086956521739131	0.9607843137254902	0.7198275862068966	5.638888888888889	0.14795918367346939	38.111111111111114	0.7531979910695014	0.3108108108108108	0.6891891891891891	0.9656361333706098	0.23868451135100135	0.46462893441114994	0.2885690566583514	38.31251013410147	0.7580719608022344	0.28369508692561846	37.42323969157181	0.16062118088910363	0.12794787576924777	55.661262766392014	44.338737233607986	Balanced	True
143	Glasgow Alcoholic Hepatitis Score	Gastroenterology, Hepatology, Internal Medicine	28-day mortality in alcoholic hepatitis	0.8333333333	0.8	0.4736842105	76.0	30.0	8.0	6.0	32.0	0.7894736842	0.8421052632	0.6333333333	0.9980008839	0.6858683967	0.3121324872	31.27577262	4.166666667	0.2083333333	0.4736842105	0.5263157895	0.7424875695	0.6292492239	v1_raw	High	Minz et al., 2018	GAHS >9	145		680.0	Glasgow Alcoholic Hepatitis Score	Exact	https://www.mdcalc.com/calc/680/glasgow-alcoholic-hepatitis-score	Prognosis	Critical Care, Emergency Medicine, Gastroenterology, Hepatology, Hospitalist Medicine, Internal Medicine, Toxicology	Drug/Alcohol Use, Chronic Liver Disease, Hepatitis, Hepatocellular Carcinoma, Ingestion/Overdose	mdcalc:680	High	Count-based	Unclear	True	76.0	0.8333333333333334	0.8	0.47368421052631576	0.7894736842105263	0.8421052631578947	0.6333333333333333	4.166666666666668	0.2083333333333333	20.00000000000001	0.9980008838722995	0.5	0.5	0.7424875695421236	0.6292492238560345	0.6858683966990791	0.3121324871732204	31.27577261877052	1.00749229861499	0.30264107243052984	30.03904574224276	0.15175714560378012	0.16037534156944022	48.61946507976317	51.38053492023683	Balanced	True
144	Glasgow Coma Scale (GCS)	Emergency Medicine, Neurology, Neurosurgery, Critical Care	In-hospital mortality after severe traumatic brain injury	0.714527027	0.6193952033	0.3816892328	1551.0	423.0	365.0	169.0	594.0	0.5368020305	0.7785058978	0.3339222304	0.9592263429	0.8813668717	0.07785947113	8.11690293	1.877346353	0.4608898671	0.3816892328	0.6183107672	0.9960885219	0.7628863209	v1_raw	High	Barea-Mendoza et al., 2023	GCS ≤4	146		64.0	Glasgow Coma Scale (GCS)	Exact	https://www.mdcalc.com/calc/64/glasgow-coma-scale-score-gcs	Diagnosis	Critical Care, Emergency Medicine, Geriatrics, Hospitalist Medicine, Internal Medicine, Neurology, Neurosurgery, Surgery (Trauma), Toxicology	Coronavirus, Delirium, Dementia, Ingestion/Overdose, Meningitis, Trauma	mdcalc:64	High	Count-based	Unclear	True	1551.0	0.714527027027027	0.6193952033368092	0.38168923275306255	0.5368020304568528	0.7785058977719528	0.3339222303638363	1.8773463532025176	0.46088986713986724	4.073307935478641	0.9592263428834631	0.5080593165699548	0.49194068343004516	0.9960885218741018	0.7628863209009211	0.8813668717499645	0.07785947113349856	8.116902930277192	0.9596914283254002	0.07739438569156143	8.064507341345086	0.03611592227400639	0.04174354885949212	46.38603595454906	53.61396404545094	Balanced	True
145	Glasgow-Blatchford Bleeding Score (GBS)	Emergency Medicine, Gastroenterology, Internal Medicine	Hospital-based intervention or death within 30 days after upper GI bleeding	0.9859985262	0.346031746	0.4628240109	2932.0	1338.0	1030.0	19.0	545.0	0.5650337838	0.9663120567	0.3320302722	0.9960085523	0.8386443616	0.1573641906	15.79948187	1.507716193	0.04046297486	0.4628240109	0.5371759891	0.9877619075	0.2125621831	v1_raw	High	Stanley et al., 2017	GBS >1 (low risk defined as ≤1)	147		518.0	Glasgow-Blatchford Bleeding Score (GBS)	Exact	https://www.mdcalc.com/calc/518/glasgow-blatchford-bleeding-score-gbs	Prognosis, Treatment	Critical Care, Emergency Medicine, Gastroenterology, Hematology and Oncology, Hepatology, Hospitalist Medicine, Internal Medicine	Bleeding/Hemorrhage, Inflammatory Bowel Disease, Gastrointestinal Bleeding	mdcalc:518	High	Count-based	Unclear	True	2932.0	0.9859985261606485	0.346031746031746	0.46282401091405184	0.5650337837837838	0.9663120567375887	0.33203027219239445	1.5077161929155547	0.04046297485684139	37.26162493612685	0.9960085522671867	0.8076398362892224	0.19236016371077763	0.9877619075246538	0.21256218312137248	0.838644361629889	0.15736419063729767	15.79948186981868	0.9962545780245006	0.15711816487998373	15.770885107653656	0.02440259896288502	0.13296159167441274	15.507085102435775	84.49291489756422	Negative-result dominant	True
146	Glasgow-Imrie Criteria for Severity of Acute Pancreatitis	Gastroenterology, General Surgery, Internal Medicine	Poor acute-pancreatitis outcome requiring ventilation, intervention, or resulting in death	0.8823529412	0.7985611511	0.108974359	156.0	15.0	28.0	2.0	111.0	0.3488372093	0.982300885	0.6809140923	0.4968145432	0.3501291621	0.1466853811	29.52517857	4.380252101	0.1473237944	0.108974359	0.891025641	0.9330252954	0.1283191291	v1_raw	Moderate	Mohsin, 2013	Glasgow-Imrie score >3	148		3287.0	Glasgow-Imrie Criteria for Severity of Acute Pancreatitis	Exact	https://www.mdcalc.com/calc/3287/glasgow-imrie-criteria-severity-acute-pancreatitis	Algorithm, Prognosis	Gastroenterology, Hepatology, Hospitalist Medicine, Internal Medicine, Surgery (General)	Pancreatitis	mdcalc:3287	Moderate	Count-based	Unclear	True	156.0	0.8823529411764706	0.7985611510791367	0.10897435897435898	0.3488372093023256	0.9823008849557522	0.6809140922556072	4.380252100840337	0.14732379438261795	29.732142857142854	0.49681454315825285	0.27564102564102566	0.7243589743589743	0.9330252953592911	0.12831912909782703	0.3501291621057947	0.14668538105245815	29.525178574680677	0.5014385657252046	0.14206135848550636	28.330760375411167	0.08019176317701197	0.0664936178754463	54.66922647754073	45.33077352245927	Balanced	True
147	GO-FAR (Good Outcome Following Attempted Resuscitation) Score	Critical Care/Cardiology	Adverse neurological outcome after in-hospital cardiac arrest	0.9706994329	0.8571428571	0.9618181818	1100.0	1027.0	6.0	31.0	36.0	0.9941916747	0.5373134328	0.82784229	0.2338928713	0.1090250407	0.1248678306	53.38676202	6.79489603	0.03418399496	0.9618181818	0.03818181818	0.05149753605	0.9959789565	v1_raw	High	Alamuti et al., 2024—five-year, three-center external validation	GO-FAR >5.5 (integer score ≥6 predicts adverse outcome)	149		10033.0	GO-FAR (Good Outcome Following Attempted Resuscitation) Score	Exact	https://www.mdcalc.com/calc/10033/go-far-good-outcome-following-attempted-resuscitation-score	Prognosis	Cardiology, Critical Care, Critical Care (Neurologic), Emergency Medicine, Geriatrics, Hospitalist Medicine, Internal Medicine, Neurology, Palliative Care/Hospice, Rehabilitation Medicine	Any/All	mdcalc:10033	High	Count-based	Unclear	True	1100.0	0.9706994328922496	0.8571428571428571	0.9618181818181818	0.9941916747337851	0.5373134328358209	0.8278422900351066	6.794896030245745	0.03418399495904216	198.7741935483874	0.2338928713453428	0.9390909090909091	0.060909090909090906	0.05149753604500776	0.995978956518722	0.10902504074658853	0.12486783059875428	53.38676201652463	0.23454864181847415	0.12421206012562293	52.9579106332047	0.029771990070317035	0.09509584052843717	23.842802367557148	76.15719763244286	Negative-result dominant	True
148	GRACE ACS Risk and Mortality Calculator	Cardiology	Six-month post-discharge mortality following acute coronary syndrome	0.7272727273	0.8163265306	0.06962025316	158.0	8.0	27.0	3.0	120.0	0.2285714286	0.9756097561	0.5435992579	0.3645049096	0.3005725836	0.06393232595	17.53949652	3.95959596	0.3340909091	0.06962025316	0.9303797468	0.7755126581	0.165427034	v1_raw	High	Neves et al., 2022—prospective external validation	GRACE score >119.5 (integer score ≥120)	150		1099.0	GRACE ACS Risk and Mortality Calculator	Exact	https://www.mdcalc.com/calc/1099/grace-acs-risk-mortality-calculator	Prognosis	Cardiology, Emergency Medicine, Family Practice, Hospitalist Medicine, Internal Medicine, Primary Care	Acute Coronary Syndrome	mdcalc:1099	High	Count-based	Unclear	True	158.0	0.7272727272727273	0.8163265306122449	0.06962025316455696	0.22857142857142856	0.975609756097561	0.5435992578849722	3.9595959595959602	0.33409090909090905	11.851851851851855	0.364504909595104	0.22151898734177214	0.7784810126582279	0.7755126581331477	0.1654270339962668	0.3005725836468417	0.06393232594826231	17.539496524005404	0.3690704002308286	0.059366835312537745	16.08550435781569	0.04065048665733045	0.02328183929093194	63.58361916978767	36.41638083021233	Positive-result dominant	True
149	GWTG-Heart Failure Risk Score	Cardiology/Emergency Medicine	In-hospital mortality in acute symptomatic heart failure	0.8928571429	0.6647058824	0.07608695652	368.0	25.0	114.0	3.0	226.0	0.1798561151	0.9868995633	0.5575630252	0.3882389775	0.3194273837	0.06881159377	17.72403024	2.662907268	0.1611883692	0.07608695652	0.9239130435	0.6797621781	0.1007088841	v1_raw	High	İlhan et al., 2024—external validation in acute symptomatic heart failure	GWTG-HF ≥42	151		3829.0	GWTG-Heart Failure Risk Score	Exact	https://www.mdcalc.com/calc/3829/gwtg-heart-failure-risk-score	Prognosis	Cardiology, Critical Care, Geriatrics, Hospitalist Medicine, Internal Medicine, Pulmonology	Heart Failure	mdcalc:3829	High	Count-based	Unclear	True	368.0	0.8928571428571429	0.6647058823529411	0.07608695652173914	0.17985611510791366	0.9868995633187773	0.557563025210084	2.662907268170426	0.16118836915297086	16.520467836257318	0.388238977512362	0.37771739130434784	0.6222826086956522	0.6797621780533731	0.10070888413189642	0.31942738373810636	0.06881159377425566	17.72403023909793	0.3901991609918307	0.06685141029478696	17.13263814429026	0.031069916770021227	0.0377416770042344	45.152153969794185	54.847846030205815	Balanced	True
150	H₂FPEF Score for Heart Failure with Preserved Ejection Fraction	Cardiology	Invasively confirmed HFpEF in symptomatic patients with atrial fibrillation	0.6931818182	0.65625	0.7333333333	120.0	61.0	11.0	27.0	21.0	0.8472222222	0.4375	0.3494318182	0.8366407419	0.7655287192	0.07111202273	8.499708317	2.016528926	0.4675324675	0.7333333333	0.2666666667	0.6167482598	0.9886994083	v1_raw	Moderate	Ariyaratnam et al., 2024—invasive hemodynamic validation	H₂FPEF ≥6	152		10105.0	H2FPEF Score for Heart Failure with Preserved Ejection Fraction	Exact	https://www.mdcalc.com/calc/10105/h2fpef-score-for-heart-failure-with-preserved-ejection-fraction	Diagnosis	Cardiology, Hospitalist Medicine, Internal Medicine, Surgery (Cardiothoracic)	Heart Failure	mdcalc:10105	Moderate	Count-based	Unclear	True	120.0	0.6931818181818182	0.65625	0.7333333333333333	0.8472222222222222	0.4375	0.34943181818181834	2.0165289256198347	0.46753246753246747	4.313131313131314	0.8366407419411672	0.6	0.4	0.616748259826391	0.9886994082884974	0.7655287192112337	0.07111202272993355	8.49970831744818	0.8426519712782046	0.0651007933928962	7.725703565867876	0.032207661995316994	0.038904360734616505	45.2914440609206	54.7085559390794	Balanced	True
151	HACOR Score	Critical Care/Pulmonology	Noninvasive ventilation failure in hypoxemic respiratory failure	0.7588652482	0.9262672811	0.3938547486	358.0	107.0	16.0	34.0	201.0	0.8699186992	0.8553191489	0.6851325293	0.9672421512	0.5830689177	0.3841732335	39.71841313	10.29210993	0.2603295579	0.3938547486	0.6061452514	0.5576611107	0.596367472	v1_raw	High	Duan et al., 2017—prospective validation cohort	HACOR >5 at 1 hour after NIV initiation	153		10460.0	HACOR Score	Manual alias	https://www.mdcalc.com/calc/10460/hacor-score	Prognosis	Cardiology, Family Practice, Internal Medicine, Pulmonology	Acute Respiratory Distress Syndrome, Anemia, Asthma, Heart Failure, Idiopathic Pulmonary Fibrosis, Obstructive Sleep Apnea, Pneumonia, Pneumonitis, Pulmonary Embolism, Respiratory Failure, Chronic Obstructive Pulmonary Disease	mdcalc:10460	High	Count-based	Cohort/consecutive	True	358.0	0.7588652482269503	0.9262672811059908	0.39385474860335196	0.8699186991869918	0.8553191489361702	0.6851325293329411	10.292109929078013	0.2603295578843372	39.534926470588225	0.9672421512064857	0.3435754189944134	0.6564245810055865	0.5576611106650715	0.596367471971484	0.5830689176678842	0.38417323353860156	39.71841312533832	0.9692570884144311	0.38215829633065607	39.42795991885017	0.24245868593831604	0.14171454760028537	63.111811227721546	36.888188772278454	Positive-result dominant	True
152	Harmless Acute Pancreatitis Score (HAPS)	Gastroenterology	Nonsevere acute pancreatitis	0.2392638037	0.962962963	0.9235127479	353.0	78.0	1.0	248.0	26.0	0.9873417722	0.09489051095	0.2022267666	0.3896792151	0.3732180712	0.01646114393	4.224280715	6.460122699	0.7899952808	0.9235127479	0.07648725212	0.09794058272	0.4525863981	v1_raw	High	Oskarsson et al., 2011	HAPS = 0 predicts a nonsevere course	154		3286.0	Harmless Acute Pancreatitis Score	Manual alias	https://www.mdcalc.com/calc/3286/harmless-acute-pancreatitis-score-haps	Prognosis	Critical Care, Gastroenterology, Hepatology, Internal Medicine, Surgery (General)	Pancreatitis	mdcalc:3286	High	Count-based	Unclear	True	353.0	0.2392638036809816	0.9629629629629629	0.9235127478753541	0.9873417721518988	0.0948905109489051	0.20222676664394457	6.460122699386494	0.7899952807928269	8.177419354838698	0.38967921509059983	0.2237960339943343	0.7762039660056658	0.09794058271817391	0.4525863981152221	0.37321807115667593	0.016461143933923894	4.224280715125312	0.3917226924856267	0.014417666538897034	3.680579863119892	0.013953076264872424	0.0025080676690512624	84.7637097450881	15.236290254911907	Positive-result dominant	True
153	HAT (Hemorrhage After Thrombolysis) Score for Predicting Post-tPA Hemorrhage	Neurology	Symptomatic intracranial hemorrhage after IV tPA	0.2222222222	0.9210526316	0.05590062112	161.0	2.0	12.0	7.0	140.0	0.1428571429	0.9523809524	0.1432748538	0.310952238	0.3036282408	0.00732399724	2.355344759	2.814814815	0.8444444444	0.05590062112	0.9440993789	0.5916727786	0.2761954276	v1_raw	Moderate	Tsivgoulis et al., 2011	HAT ≥3	155		2030.0	HAT (Hemorrhage After Thrombolysis) Score for Predicting Post-tPA Hemorrhage	Exact	https://www.mdcalc.com/calc/2030/hat-hemorrhage-thrombolysis-score-predicting-post-tpa-hemorrhage	Prognosis	Critical Care, Critical Care (Neurologic), Emergency Medicine, Hematology and Oncology, Hospitalist Medicine, Neurology, Neurosurgery, Radiology	Intracranial Hemorrhage, Stroke / Transient Ischemic Attack (TIA)	mdcalc:2030	Moderate	Count-based	Unclear	True	161.0	0.2222222222222222	0.9210526315789473	0.055900621118012424	0.14285714285714285	0.9523809523809523	0.14327485380116967	2.814814814814814	0.8444444444444444	3.333333333333332	0.31095223801271754	0.08695652173913043	0.9130434782608695	0.5916727785823273	0.2761954276479391	0.3036282407726685	0.007323997240049063	2.355344758685905	0.31543265739436027	0.002843577858406319	0.9014849260998428	0.006425075958039779	0.0008989212820093841	87.72635689847336	12.273643101526645	Positive-result dominant	True
154	HEADS-ED	Emergency Medicine, Pediatrics, Psychiatry	Need for inpatient psychiatric admission	0.8181818182	0.8708609272	0.03514376997	313.0	9.0	39.0	2.0	263.0	0.1875	0.9924528302	0.6890427453	0.2195652396	0.160997955	0.05856728467	26.67420616	6.335664336	0.2087798133	0.03514376997	0.96485623	0.6962122601	0.06405347706	v1_raw	Moderate	Cappelli et al., 2012	Total HEADS-ED ≥8 and/or suicidality score = 2	156		10463.0	HEADS-ED	Exact	https://www.mdcalc.com/calc/10463/heads-ed	Prognosis	Critical Care (Pediatric), Emergency Medicine, Family Practice, Hospitalist Medicine, Internal Medicine, Pediatrics, Psychiatry	Anxiety, Depression/Suicidality	mdcalc:10463	Moderate	Count-based	Unclear	True	313.0	0.8181818181818182	0.8708609271523179	0.03514376996805112	0.1875	0.9924528301886792	0.6890427453341361	6.335664335664337	0.2087798133425509	30.34615384615386	0.21956523964449023	0.15335463258785942	0.8466453674121406	0.6962122601251458	0.06405347705857845	0.1609979549729402	0.058567284671550035	26.67420615684862	0.22186986431044706	0.056262660005593226	25.35840555924657	0.03856244972953651	0.020004834942013498	65.84298716561264	34.15701283438736	Positive-result dominant	True
155	HEART Pathway for Early Discharge in Acute Chest Pain	Cardiology, Emergency Medicine	Death or myocardial infarction within 30 days	0.9827586207	0.3992864984	0.0871743487	3992.0	342.0	2189.0	6.0	1455.0	0.1351244567	0.9958932238	0.382045119	0.4269671644	0.3763106456	0.05065651879	11.86426569	1.63598557	0.04318047162	0.0871743487	0.9128256513	0.5713263762	0.03847025268	v1_raw	High	Mahler et al., 2018	Non-low-risk: HEAR ≥4, known CAD, ischemic ECG changes, or elevated troponin at 0 or 3 hours	157		3975.0	HEART Pathway	Manual alias	https://www.mdcalc.com/calc/3975/heart-pathway-early-discharge-acute-chest-pain	Diagnosis, Prognosis	Cardiology, Emergency Medicine	Acute Coronary Syndrome	mdcalc:3975	High	Count-based	Unclear	True	3992.0	0.9827586206896551	0.39928649835345775	0.0871743486973948	0.1351244567364678	0.9958932238193019	0.3820451190431129	1.6359855704856572	0.04318047161986026	37.88716308816804	0.42696716441290433	0.6340180360721442	0.3659819639278557	0.5713263762046912	0.0384702526755091	0.376310645624497	0.05065651878840732	11.8642656884545	0.4271478626895688	0.050475820511742875	11.816943246284334	0.011484092953802325	0.03917242583460488	22.670513545890255	77.32948645410974	Negative-result dominant	True
156	HEART Score for Major Cardiac Events	Cardiology, Emergency Medicine	Major adverse cardiac event within 6 weeks	0.9653579677	0.4260089686	0.1774590164	2440.0	418.0	1152.0	15.0	855.0	0.2662420382	0.9827586207	0.3913669363	0.6744866501	0.5827354383	0.09175121174	13.60311753	1.681834584	0.08131761274	0.1774590164	0.8225409836	0.8360203604	0.1256580502	v1_raw	High	Backus et al., 2013	HEART score ≥4	158		1752.0	HEART Score for Major Cardiac Events	Exact	https://www.mdcalc.com/calc/1752/heart-score-major-cardiac-events	Diagnosis, Rule Out	Cardiology, Critical Care, Emergency Medicine, Hospitalist Medicine, Internal Medicine	Acute Coronary Syndrome	mdcalc:1752	High	Count-based	Unclear	True	2440.0	0.9653579676674365	0.4260089686098655	0.17745901639344264	0.2662420382165605	0.9827586206896551	0.391366936277302	1.6818345842956122	0.08131761273854371	20.682291666666696	0.6744866500685092	0.6434426229508197	0.35655737704918034	0.8360203604214398	0.12565805017256743	0.5827354383245058	0.09175121174400336	13.603117531634462	0.6747822842981995	0.09145557751431299	13.553345966904043	0.022461136458903304	0.0692900752851001	24.48047936584479	75.51952063415521	Negative-result dominant	True
157	HEMORR₂HAGES Score for Major Bleeding Risk	Cardiology, Hematology	Major bleeding during anticoagulation	0	0.9976937269	0.03214285714	2240.0	0.0	5.0	72.0	2163.0	0	0.9677852349	-0.002306273063	0.2050268912	0.2049215619	0.0001053293086	0.05137341157	0	1.002311604	0.03214285714	0.9678571429	0	0.2053799993	v1_raw	Moderate	Apostolakis et al., 2013	HEMORR₂HAGES ≥4	159		1785.0	HEMORR2HAGES Score	Manual alias	https://www.mdcalc.com/calc/1785/hemorr2hages-score-major-bleeding-risk	Prognosis, Treatment	Cardiology, Critical Care, Emergency Medicine, Family Practice, Geriatrics, Hematology and Oncology, Hospitalist Medicine, Internal Medicine	Atrial Fibrillation, Bleeding/Hemorrhage, Intracranial Hemorrhage, Subarachnoid Hemorrhage, Stroke / Transient Ischemic Attack (TIA)	mdcalc:1785	Moderate	Count-based	Unclear	True	2240.0	0.0	0.9976937269372693	0.03214285714285714	0.0	0.9677852348993289	-0.0023062730627306793	0.0	1.002311604253352	0.0	0.20502689115968073	0.002232142857142857	0.9977678571428571	0.0	0.20537999934960344	0.2049215618510552	0.00010532930862552914	0.05137341157043429	0.2053489213027363	0.00010532930862552914	0.051292847294896214	0.00010520976694440822	1.1954168109830244e-07	99.88650672573395	0.11349327426604816	Positive-result dominant	True
158	HERDOO2 Rule for Discontinuing Anticoagulation in Unprovoked VTE	Hematology	Recurrent VTE after discontinuing anticoagulation	0.5952380952	0.6582568807	0.04595185996	914.0	25.0	298.0	17.0	574.0	0.0773993808	0.9712351946	0.253494976	0.2689452533	0.2605300654	0.008415187992	3.128959477	1.741770534	0.6148996184	0.04595185996	0.95404814	0.3929487948	0.1881590846	v1_raw	Moderate	Rodger et al., 2017	High risk: HERDOO2 ≥2 in women or any man; low risk: HERDOO2 0–1 in women	160		4005.0	HERDOO2 Rule for Discontinuing Anticoagulation in Unprovoked VTE	Exact	https://www.mdcalc.com/calc/4005/herdoo2-rule-discontinuing-anticoagulation-unprovoked-vte	Prognosis	Emergency Medicine, Family Practice, Hematology and Oncology, Internal Medicine	Deep Venous Thrombosis, Pulmonary Embolism	mdcalc:4005	Moderate	Count-based	Unclear	True	914.0	0.5952380952380952	0.658256880733945	0.045951859956236324	0.07739938080495357	0.9712351945854484	0.2534949759720402	1.7417705337168423	0.6148996183839389	2.8326095538886693	0.26894525334889274	0.3533916849015317	0.6466083150984683	0.3929487948112863	0.18815908462237074	0.260530065356528	0.008415187992364737	3.12895947691184	0.2697344738307795	0.007625967510477995	2.827212777875111	0.004808467841048105	0.0036067201513166327	57.14034963224732	42.85965036775268	Balanced	True
159	Hestia Criteria for Outpatient Pulmonary Embolism Treatment	Emergency Medicine, Pulmonology	All-cause mortality within 30 days of acute PE	1	0.2749077491	0.06065857886	577.0	35.0	393.0	0.0	149.0	0.08177570093	1	0.2749077491	0.3300537027	0.3029418756	0.02711182718	8.214368436	1.37913486	0	0.06065857886	0.9393414211	0.4084052855	0	v1_raw	High	Weeda et al., 2017	Positive/high risk: ≥1 Hestia criterion; low risk: no Hestia criteria	161		3918.0	Hestia Criteria for Outpatient Pulmonary Embolism Treatment	Exact	https://www.mdcalc.com/calc/3918/hestia-criteria-outpatient-pulmonary-embolism-treatment	Prognosis, Treatment	Cardiology, Critical Care, Emergency Medicine, Hematology and Oncology, Internal Medicine, Pulmonology, Surgery (Cardiothoracic), Surgery (Vascular)	Deep Venous Thrombosis, Pulmonary Embolism	mdcalc:3918	High	Count-based	Unclear	True	577.0	1.0	0.27490774907749077	0.060658578856152515	0.08177570093457943	1.0	0.2749077490774907	1.3791348600508904	0.0	inf	0.33005370274102463	0.7417677642980935	0.2582322357019064	0.40840528551164657	0.0	0.30294187556149865	0.027111827179525982	8.214368435914556	0.33130387175392667	0.027111827179525982	8.183371669034727	0.003799016735071797	0.02331281044445416	14.012396545300707	85.9876034546993	Negative-result dominant	True
160	HFA-ICOS Baseline Cardio-Oncology Risk Assessment for Anthracycline Chemotherapy	Cardio-Oncology	Anthracycline-related cancer therapy-related cardiac dysfunction (CTRCD)	0.7083333333	0.6181229773	0.07207207207	333.0	17.0	118.0	7.0	191.0	0.1259259259	0.9646464646	0.3264563107	0.3736090709	0.3525632962	0.02104577463	5.633100552	1.854872881	0.4718586387	0.07207207207	0.9279279279	0.5461582035	0.2205667685	v1_raw	High	Nguyen et al., 2025	HFA-ICOS score ≥2 (moderate/high risk)	162		10642.0	HFA-ICOS Baseline Cardio-Oncology Risk Assessment for Anthracycline Chemotherapy	Exact	https://www.mdcalc.com/calc/10642/hfa-icos-baseline-cardio-oncology-risk-assessment-anthracycline-chemotherapy	Prognosis	Cardiology, Critical Care, Hematology and Oncology, Hospitalist Medicine, Internal Medicine, Pharmacy, Radiation Oncology	Congestive Heart Failure, Coronary Artery Disease, Heart Failure, Leukemia/Lymphoma, Cardiomyopathy	mdcalc:10642	High	Count-based	Unclear	True	333.0	0.7083333333333334	0.6181229773462783	0.07207207207207207	0.1259259259259259	0.9646464646464646	0.32645631067961167	1.8548728813559323	0.47185863874345546	3.9309927360774823	0.3736090708557683	0.40540540540540543	0.5945945945945946	0.5461582035252528	0.22056676851783574	0.3525632962235454	0.021045774632222902	5.633100551872741	0.3757752796258718	0.018879565862119353	5.024163878187029	0.01053370052172798	0.010512074110494901	50.05137946122436	49.94862053877564	Balanced	True
161	HFA-ICOS Baseline Cardio-Oncology Risk Assessment for HER2-Targeted Therapies	Cardio-Oncology	HER2 therapy-related cardiotoxicity	0.2608695652	0.979338843	0.04536489152	507.0	6.0	10.0	17.0	474.0	0.375	0.9653767821	0.2402084082	0.2663710655	0.2403415582	0.02602950737	9.771897451	12.62608696	0.7547239039	0.04536489152	0.9546351085	0.9544340029	0.2170717433	v1_raw	High	Cronin et al., 2023	Very-high-risk category	163		10643.0	HFA-ICOS Baseline Cardio-Oncology Risk Assessment for HER2-Targeted Therapies	Exact	https://www.mdcalc.com/calc/10643/hfa-icos-baseline-cardio-oncology-risk-assessment-her2-targeted-therapies	Prognosis	Cardiology, Critical Care, Hematology and Oncology, Hospitalist Medicine, Internal Medicine, Pharmacy, Radiation Oncology	Congestive Heart Failure, Coronary Artery Disease, Heart Failure, Leukemia/Lymphoma, Cardiomyopathy	mdcalc:10643	High	Count-based	Unclear	True	507.0	0.2608695652173913	0.9793388429752066	0.045364891518737675	0.375	0.9653767820773931	0.24020840819259792	12.626086956521712	0.7547239038708494	16.729411764705848	0.2663710655433503	0.03155818540433925	0.9684418145956607	0.954434002924965	0.21707174327797085	0.24034155817807323	0.026029507365277094	9.771897451467357	0.267793841717797	0.024606731190830382	9.188684486912557	0.024008920781392478	0.002020586583884547	92.23732299067618	7.7626770093238235	Positive-result dominant	True
162	HFA-ICOS Baseline Cardio-Oncology Risk Assessment for Multi-Targeted Kinase Inhibitors for CML	Cardio-Oncology, Hematology	Nilotinib-associated cardiovascular events in chronic myeloid leukemia	0.7291666667	0.5690607735	0.2096069869	229.0	35.0	78.0	13.0	103.0	0.3097345133	0.8879310345	0.2982274401	0.7407308379	0.6969627462	0.04376809166	5.908771367	1.692040598	0.4759304207	0.2096069869	0.7903930131	0.8928667618	0.5061252138	v1_raw	High	Fernando et al., 2024	Moderate, high, or very-high risk (vs low risk)	164		10646.0	HFA-ICOS CML Cardio-Oncology Risk	Manual alias	https://www.mdcalc.com/calc/10646/hfa-icos-baseline-cardio-oncology-risk-assessment-multi-targeted-kinase-inhibitors-chronic-myeloid-leukaemia-cml	Prognosis	Cardiology, Critical Care, Hematology and Oncology, Hospitalist Medicine, Internal Medicine, Pharmacy, Radiation Oncology	Congestive Heart Failure, Coronary Artery Disease, Heart Failure, Hematologic Malignancy, Hypertension, Chronic Myeloid Leukemia, Leukemia/Lymphoma, Cardiomyopathy	mdcalc:10646	High	Count-based	Unclear	True	229.0	0.7291666666666666	0.569060773480663	0.2096069868995633	0.30973451327433627	0.8879310344827587	0.2982274401473295	1.6920405982905982	0.47593042071197417	3.555226824457593	0.7407308378931201	0.49344978165938863	0.5065502183406113	0.8928667618459027	0.5061252137852816	0.696962746234409	0.043768091658711095	5.90877136737034	0.7438808270653667	0.04061810248646445	5.460297000354767	0.019538939950380623	0.024229151708330388	44.64197366140321	55.35802633859679	Balanced	True
163	HFA-ICOS Baseline Cardio-Oncology Risk Assessment for Multiple Myeloma Therapies	Cardio-Oncology, Hematology	Proteasome inhibitor-associated cardiovascular adverse events in multiple myeloma	0.5	0.8026315789	0.2244897959	98.0	11.0	15.0	11.0	61.0	0.4230769231	0.8472222222	0.3026315789	0.7682814091	0.7138795984	0.05440181073	7.080974508	2.533333333	0.6229508197	0.2244897959	0.7755102041	0.9828586897	0.6167482598	v1_raw	High	Pons-Fuster et al., 2026	High or very-high risk (vs low/moderate risk)	165		10647.0	HFA-ICOS Baseline Cardio-Oncology Risk Assessment for Multiple Myeloma Therapies	Exact	https://www.mdcalc.com/calc/10647/hfa-icos-baseline-cardio-oncology-risk-assessment-multiple-myeloma-therapies	Prognosis	Cardiology, Critical Care, Hematology and Oncology, Hospitalist Medicine, Internal Medicine, Nephrology, Pharmacy, Radiation Oncology	Anemia, Congestive Heart Failure, Coronary Artery Disease, Heart Failure, Hematologic Malignancy, Multiple Myeloma, Cardiomyopathy, Amyloidosis	mdcalc:10647	High	Count-based	Unclear	True	98.0	0.5	0.8026315789473685	0.22448979591836735	0.4230769230769231	0.8472222222222222	0.3026315789473686	2.533333333333334	0.6229508196721311	4.066666666666668	0.7682814090975242	0.2653061224489796	0.7346938775510204	0.9828586897127056	0.616748259826391	0.7138795983676582	0.05440181072986594	7.080974508256034	0.7756420980816515	0.04704112174573857	6.0647973932929276	0.037300709263275646	0.017101101466590257	68.56519803815648	31.43480196184352	Positive-result dominant	True
164	HINTS for Stroke in Acute Vestibular Syndrome	Emergency Medicine, Neurology	Central cause of acute vestibular syndrome, predominantly posterior-circulation stroke	1	0.96	0.7524752475	101.0	76.0	1.0	0.0	24.0	0.987012987	1	0.96	0.8073313267	0.07623834269	0.731092984	90.55674663	25	0	0.7524752475	0.2475247525	0.100000943	0	v1_raw	High	Kattah et al., 2009	Any dangerous HINTS sign: normal head impulse, direction-changing nystagmus, or skew deviation	166		10184.0	HINTS	Manual alias	https://www.mdcalc.com/calc/10184/hints-stroke-acute-vestibular-syndrome	Diagnosis	Critical Care, Critical Care (Neurologic), Emergency Medicine, Neurology, Neurosurgery	Stroke / Transient Ischemic Attack (TIA)	mdcalc:10184	High	Count-based	Unclear	True	101.0	1.0	0.96	0.7524752475247525	0.987012987012987	1.0	0.96	24.99999999999998	0.0	inf	0.8073313266519866	0.7623762376237624	0.2376237623762376	0.1000009430103235	0.0	0.07623834269103871	0.7310929839609479	90.55674663248854	0.8144733813098527	0.7310929839609479	89.76266146171521	0.25243430048124804	0.47865868347969975	34.52834400264633	65.47165599735368	Negative-result dominant	True
165	History and Electrocardiogram-only Manchester Acute Coronary Syndromes (HE-MACS)	Emergency Medicine, Cardiology	Type 1 acute myocardial infarction	1	0.03085553997	0.1272949816	817.0	104.0	691.0	0.0	22.0	0.1308176101	1	0.03085553997	0.5499727153	0.5446053868	0.005367328497	0.9759263229	1.031837916	0	0.1272949816	0.8727050184	0.5596762277	0	v1_raw	High	Alghamdi et al., 2023	Positive if above the lowest/very-low-risk group; lowest-risk group rules out AMI	167		10165.0	HE-MACS	Manual alias	https://www.mdcalc.com/calc/10165/history-electrocardiogram-manchester-acute-coronary-syndromes-macs	Diagnosis, Rule Out	Cardiology, Emergency Medicine	Acute Coronary Syndrome	mdcalc:10165	High	Count-based	Unclear	True	817.0	1.0	0.030855539971949508	0.12729498164014688	0.13081761006289308	1.0	0.030855539971949453	1.0318379160636757	0.0	inf	0.5499727153168391	0.9730722154222766	0.02692778457772338	0.5596762277126482	0.0	0.5446053868195292	0.00536732849730992	0.9759263228572719	0.5508556376184848	0.00536732849730992	0.9743620888613398	7.779601574383489e-05	0.005289532481566093	1.4494364520976477	98.55056354790236	Negative-result dominant	True
166	HIT Expert Probability (HEP) Score for Heparin-Induced Thrombocytopenia	Critical Care, Emergency Medicine, Hematology and Oncology, Hospitalist Medicine, Internal Medicine	Thrombocytopenia	1	0.9203539823	0.05042016807	119.0	6.0	9.0	0.0	104.0	0.4	1	0.9203539823	0.2881791267	0.1223887304	0.1657903963	57.53032782	12.55555556	0	0.05042016807	0.9495798319	0.9709505945	0	v1_raw	Moderate	Besch et al. Identification of heparin-induced thrombocytopenia in surgical ICU patients: diagnostic accuracy of the HEP score. J Clin Med. 2022;11:1515.	HEP ≥5	168		1789.0	HIT Expert Probability (HEP) Score for Heparin-Induced Thrombocytopenia	Exact	https://www.mdcalc.com/calc/1789/hit-expert-probability-hep-score-heparin-induced-thrombocytopenia	Diagnosis	Critical Care, Emergency Medicine, Hematology and Oncology, Hospitalist Medicine, Internal Medicine	Thrombocytopenia	mdcalc:1789	Moderate	Count-based	Unclear	True	119.0	1.0	0.9203539823008849	0.05042016806722689	0.4	1.0	0.920353982300885	12.555555555555554	0.0	inf	0.28817912669245493	0.12605042016806722	0.8739495798319328	0.9709505944546686	0.0	0.12238873039344561	0.16579039629900932	57.53032782139735	0.2942408705617363	0.16579039629900932	56.345128391748666	0.10055984761962602	0.06523054867938333	60.65480864058163	39.34519135941837	Positive-result dominant	True
167	HIV Incidence Risk Index for MSM (HIRI-MSM)	Infectious Disease, Preventive Medicine	Incident HIV infection among men who have sex with men	0.8484848485	0.2958801498	0.11	300.0	28.0	188.0	5.0	79.0	0.1296296296	0.9404761905	0.1443649983	0.4999159582	0.4917780082	0.00813794994	1.627863605	1.205029014	0.5120828539	0.11	0.89	0.5564215673	0.3255517135	v1_raw	Moderate	Lancki et al., 2018	HIRI-MSM score ≥10	169		10518.0	HIV Incidence Risk Index for MSM (HIRI-MSM)	Exact	https://www.mdcalc.com/calc/10518/hiv-incidence-risk-index-hiri-msm	Prognosis	Critical Care, Emergency Medicine, Family Practice, Hospitalist Medicine, Infectious Disease, Internal Medicine, Primary Care	HIV/AIDS	mdcalc:10518	Moderate	Count-based	Unclear	True	300.0	0.8484848484848485	0.2958801498127341	0.11	0.12962962962962962	0.9404761904761905	0.14436499829758254	1.205029013539652	0.5120828538550056	2.353191489361703	0.499915958164528	0.72	0.28	0.5564215672884281	0.3255517134879514	0.4917780082242946	0.008137949940233369	1.6278636053372548	0.5023204498993429	0.005733458205418429	1.141394543377106	0.0019463603783765391	0.006191589561856795	23.917084679445992	76.08291532055401	Negative-result dominant	True
168	Ho Index	Gastroenterology	Acute severe ulcerative colitis—failure of IV corticosteroid therapy	0.4465116279	0.7609756098	0.5119047619	420.0	96.0	49.0	119.0	156.0	0.6620689655	0.5672727273	0.2074872377	0.9995910342	0.9647802928	0.03481074143	3.482498366	1.868058851	0.727340489	0.5119047619	0.4880952381	0.9228250733	0.9869021358	v1_raw	High	Lynch et al., 2016	Ho Index ≥4	170		10511.0	Ho Index	Exact	https://www.mdcalc.com/calc/10511/ho-index	Prognosis	Family Practice, Gastroenterology, Hospitalist Medicine, Internal Medicine, Primary Care	Ulcerative Colitis	mdcalc:10511	High	Count-based	Unclear	True	420.0	0.44651162790697674	0.7609756097560976	0.5119047619047619	0.6620689655172414	0.5672727272727273	0.2074872376630743	1.8680588514475558	0.727340488968396	2.568341622363231	0.9995910341890979	0.34523809523809523	0.6547619047619048	0.9228250732502711	0.9869021357714546	0.9647802927581888	0.03481074143090912	3.4824983658590707	1.0013085282853942	0.03309324733461273	3.3050000474160006	0.022940300009389094	0.011870441421519867	65.90006149372034	34.099938506279656	Positive-result dominant	True
169	HOMA-IR—postpubertal adolescents	Endocrinology	Insulin resistance	0.6363636364	0.9375	0.2558139535	43.0	7.0	2.0	4.0	30.0	0.7777777778	0.8823529412	0.5738636364	0.820363643	0.5731362626	0.2472273803	30.13631607	10.18181818	0.3878787879	0.2558139535	0.7441860465	0.7642045065	0.5225593745	v1_raw	Moderate	Silva et al., 2023	HOMA-IR >2.91	171		3120.0	HOMA-IR	Manual alias	https://www.mdcalc.com/calc/3120/homa-ir-homeostatic-model-assessment-insulin-resistance	Formula	Emergency Medicine, Family Practice, Gastroenterology, Hepatology, Internal Medicine, Primary Care	Diabetes Mellitus	mdcalc:3120	Moderate	Count-based	Unclear	True	43.0	0.6363636363636364	0.9375	0.2558139534883721	0.7777777777777778	0.8823529411764706	0.5738636363636362	10.181818181818182	0.3878787878787879	26.25	0.8203636429576731	0.20930232558139536	0.7906976744186046	0.7642045065086203	0.5225593745369408	0.5731362626240365	0.24722738033363656	30.136316066165836	0.8371391666889401	0.23045185660236955	27.528500131448236	0.1800586256576795	0.06716875467595702	72.83118294368853	27.168817056311468	Positive-result dominant	True
170	HOMA-IR—pubertal adolescents	Endocrinology	Insulin resistance	0.8571428571	0.8260869565	0.3783783784	37.0	12.0	4.0	2.0	19.0	0.75	0.9047619048	0.6832298137	0.9568886657	0.6083376517	0.3485510139	36.4254512	4.928571429	0.1729323308	0.3783783784	0.6216216216	0.8112781245	0.4537163392	v1_raw	Moderate	Silva et al., 2023	HOMA-IR >3.22	172		3120.0	HOMA-IR	Manual alias	https://www.mdcalc.com/calc/3120/homa-ir-homeostatic-model-assessment-insulin-resistance	Formula	Emergency Medicine, Family Practice, Gastroenterology, Hepatology, Internal Medicine, Primary Care	Diabetes Mellitus	mdcalc:3120	Moderate	Count-based	Unclear	True	37.0	0.8571428571428571	0.8260869565217391	0.3783783783783784	0.75	0.9047619047619048	0.6832298136645962	4.928571428571429	0.17293233082706772	28.499999999999993	0.9568886656798212	0.43243243243243246	0.5675675675675675	0.8112781244591328	0.4537163391869448	0.6083376517370802	0.348551013942741	36.42545119866302	0.9763845446107532	0.32905513501180905	33.70138710491271	0.17806208026480455	0.17048893367793655	51.08637563569277	48.91362436430723	Balanced	True
171	HOSPITAL Score for Readmissions	Hospital Medicine, Internal Medicine	30-day unplanned hospital readmission or death	0.35	0.8169934641	0.1156069364	346.0	14.0	56.0	26.0	250.0	0.2	0.9057971014	0.1669934641	0.5165998934	0.5052896326	0.01131026077	2.189365681	1.9125	0.7956	0.1156069364	0.8843930636	0.7219280949	0.450345095	v1_raw	Moderate	Aubert et al., 2016	HOSPITAL Score ≥7	173		10051.0	HOSPITAL Score for Readmissions	Exact	https://www.mdcalc.com/calc/10051/hospital-score-readmissions	Prognosis	Critical Care, Emergency Medicine, Family Practice, Geriatrics, Hospitalist Medicine, Internal Medicine, Primary Care	Any/All	mdcalc:10051	Moderate	Count-based	Unclear	True	346.0	0.35	0.8169934640522876	0.11560693641618497	0.2	0.9057971014492754	0.16699346405228743	1.9124999999999996	0.7956000000000001	2.4038461538461533	0.5165998933608693	0.2023121387283237	0.7976878612716763	0.7219280948873623	0.4503450950492192	0.5052896325887279	0.011310260772141367	2.189365680770789	0.5186847127841192	0.00922544134889142	1.7786221805868265	0.008578892408219052	0.0027313683639222128	75.85052706609534	24.14947293390466	Positive-result dominant	True
172	Hour-Specific Risk for Neonatal Hyperbilirubinemia	Pediatrics, Neonatology	Subsequent significant neonatal hyperbilirubinemia (TSB ≥95th percentile for age)	0.9047619048	0.8474576271	0.04436619718	2840.0	114.0	414.0	12.0	2300.0	0.2159090909	0.9948096886	0.7522195319	0.2619647725	0.1780753259	0.08388944658	32.02317846	5.931216931	0.1123809524	0.04436619718	0.9556338028	0.7526269564	0.04686284279	v1_raw	Moderate	Bhutani et al., 1999	Predischarge TSB ≥75th percentile	174		10167.0	Hour-Specific Risk for Neonatal Hyperbilirubinemia	Exact	https://www.mdcalc.com/calc/10167/hour-specific-risk-neonatal-hyperbilirubinemia	Diagnosis, Prognosis	Critical Care (Neonatal), Hematology and Oncology, Hepatology, Hospitalist Medicine, Internal Medicine, Pediatrics	Neonatal Hyperbilirubinemia	mdcalc:10167	Moderate	Count-based	Unclear	True	2840.0	0.9047619047619048	0.847457627118644	0.044366197183098595	0.2159090909090909	0.9948096885813149	0.7522195318805487	5.931216931216929	0.11238095238095237	52.777777777777764	0.2619647724667771	0.18591549295774648	0.8140845070422535	0.7526269564427315	0.04686284278543211	0.17807532588791594	0.08388944657886113	32.02317845598884	0.2622187680725674	0.08363545097307082	31.89529551520326	0.05002771009677503	0.03386173648208599	59.63528445708123	40.36471554291877	Balanced	True
173	HScore for Reactive Hemophagocytic Syndrome	Allergy and Immunology, Critical Care, Critical Care (Pediatric), Hematology and Oncology, Rheumatology	Coronavirus	0.9605263158	0.7117117117	0.4064171123	187.0	73.0	32.0	3.0	79.0	0.6952380952	0.9634146341	0.6722380275	0.9745808118	0.597349114	0.3772316978	38.70707213	3.331825658	0.05546302465	0.4064171123	0.5935828877	0.8870341577	0.2264109484	v1_raw	High	Bilston et al. Validation of the HScore and HLH-2004 diagnostic criteria for the diagnosis of HLH in a multicenter cohort. Eur J Haematol. 2022;109:129-137. HScore ≥169	HScore ≥169	175		10089.0	HScore	Manual alias	https://www.mdcalc.com/calc/10089/hscore-reactive-hemophagocytic-syndrome	Diagnosis	Allergy and Immunology, Critical Care, Critical Care (Pediatric), Hematology and Oncology, Rheumatology	Coronavirus	mdcalc:10089	High	Count-based	Cohort/consecutive	True	187.0	0.9605263157894737	0.7117117117117117	0.40641711229946526	0.6952380952380952	0.9634146341463414	0.6722380275011854	3.3318256578947363	0.0554630246502332	60.07291666666663	0.9745808118310899	0.5614973262032086	0.4385026737967914	0.8870341576828726	0.22641094842107642	0.5973491140493578	0.37723169778173216	38.70707212806405	0.9784382852024508	0.37337422441037127	38.16022227023911	0.13778243597280804	0.2394492618089242	36.52461783647077	63.47538216352923	Negative-result dominant	True
174	Humiliation, Afraid, Rape, Kick (HARK)	Family Medicine, Primary Care	Intimate partner violence within the previous 12 months	0.82	0.9450549451	0.2155172414	232.0	41.0	10.0	9.0	172.0	0.8039215686	0.9502762431	0.7650549451	0.7518972279	0.3794828536	0.3724143742	49.52995708	14.924	0.1904651163	0.2155172414	0.7844827586	0.7140152804	0.2852223356	v1_raw	Moderate	Sohal et al., 2007	HARK ≥1	176		10420.0	Humiliation, Afraid, Rape, Kick (HARK)	Exact	https://www.mdcalc.com/calc/10420/humiliation-afraid-rape-kick-hark	Prognosis	Critical Care, Emergency Medicine, Family Practice, Hospitalist Medicine, Internal Medicine, OB-Gyn	Public Health	mdcalc:10420	Moderate	Count-based	Unclear	True	232.0	0.82	0.945054945054945	0.21551724137931033	0.803921568627451	0.9502762430939227	0.7650549450549451	14.923999999999992	0.1904651162790698	78.3555555555555	0.7518972278650766	0.21982758620689655	0.7801724137931034	0.714015280437867	0.28522233558187027	0.3794828536321109	0.37241437423296575	49.52995707809595	0.7550064844187167	0.3693051176793257	48.91416501722573	0.2494232813207944	0.12299109291217135	66.97466547431554	33.02533452568446	Positive-result dominant	True
175	Hurt, Insult, Threaten, Scream (HITS) Score	Family Medicine, Primary Care	Intimate partner violence within the previous 12 months	0.1956521739	0.9824561404	0.2875	160.0	9.0	2.0	37.0	112.0	0.8181818182	0.7516778523	0.1781083143	0.8654698974	0.8000437909	0.06542610654	7.559605104	11.15217391	0.8187111801	0.2875	0.7125	0.6840384356	0.8086079446	v1_raw	Moderate	Iverson et al., 2013	HITS >10	177		10417.0	Hurt, Insult, Threaten, Scream (HITS) Score	Exact	https://www.mdcalc.com/calc/10417/hurt-insult-threaten-scream-hits-score	Prognosis	Critical Care, Emergency Medicine, Family Practice, Hospitalist Medicine, Internal Medicine, OB-Gyn	Public Health	mdcalc:10417	Moderate	Count-based	Unclear	True	160.0	0.1956521739130435	0.9824561403508771	0.2875	0.8181818181818182	0.7516778523489933	0.1781083142639206	11.152173913043445	0.8187111801242236	13.62162162162158	0.8654698974285927	0.06875	0.93125	0.6840384356390417	0.8086079446318072	0.8000437908885546	0.06542610654003811	7.559605104051145	0.8699783194313707	0.0609176845372601	7.002207201792879	0.06024342886805583	0.005182677671982423	92.07857849708557	7.921421502914427	Positive-result dominant	True
176	Hypoglycemia Risk Score	Endocrinology	Hypoglycemia-related emergency department visit or hospitalization	0.5192307692	0.799082101	0.02583209141	2013.0	27.0	394.0	25.0	1567.0	0.06413301663	0.9842964824	0.3183128702	0.1730385971	0.1640701913	0.008968405873	5.182893309	2.584293245	0.601651858	0.02583209141	0.9741679086	0.3436375171	0.1165841082	v1_raw	Moderate	Karter et al., 2023	High-risk classification (>5% predicted 12-month risk)	178		4031.0	Hypoglycemia Risk Score	Exact	https://www.mdcalc.com/calc/4031/hypoglycemia-risk-score	Prognosis	Emergency Medicine, Endocrinology, Family Practice, Hospitalist Medicine, Internal Medicine	Diabetes Mellitus	mdcalc:4031	Moderate	Count-based	Unclear	True	2013.0	0.5192307692307693	0.7990821009688934	0.025832091405861898	0.06413301662707839	0.9842964824120602	0.3183128701996627	2.58429324482624	0.6016518580334789	4.29532994923858	0.17303859713984887	0.20914058618976653	0.7908594138102335	0.3436375170706101	0.1165841082491127	0.16407019126642536	0.008968405873423513	5.18289330915882	0.17339694166068567	0.008610061352586712	4.965520885273418	0.006270139658043214	0.002698266215380322	69.91364738101122	30.086352618988784	Positive-result dominant	True
177	Hypothermia Outcome Prediction after ECLS (HOPE) Score	Critical Care, Emergency Medicine	Survival to hospital discharge after ECLS rewarming for hypothermic cardiac arrest	0.9803921569	0.4788732394	0.4180327869	122.0	50.0	37.0	1.0	34.0	0.5747126437	0.9714285714	0.4592653963	0.980526371	0.7552841731	0.2252421979	22.97155942	1.881293058	0.04094579008	0.4180327869	0.5819672131	0.9838333347	0.1871762569	v1_raw	High	Pasquier et al., 2019	HOPE survival probability ≥10%	179		10482.0	Hypothermia Outcome Prediction after ECLS (HOPE) Score	Exact	https://www.mdcalc.com/calc/10482/hypothermia-outcome-prediction-after-ecls-hope-score	Prognosis	Cardiology, Critical Care, Emergency Medicine, Hospitalist Medicine, Internal Medicine	Arrhythmia, Heart Failure, Cardiac Arrest	mdcalc:10482	High	Count-based	Unclear	True	122.0	0.9803921568627451	0.4788732394366197	0.4180327868852459	0.5747126436781609	0.9714285714285714	0.4592653962993647	1.881293057763646	0.040945790080738266	45.945945945945844	0.9805263709614215	0.7131147540983607	0.28688524590163933	0.983833334733701	0.18717625687320816	0.7552841730524121	0.22524219790900935	22.971559417433703	0.9864390555552287	0.21932951331520212	22.234471767923864	0.0509732600482877	0.17426893786072165	22.63042206189058	77.36957793810942	Negative-result dominant	True
178	IMPROVE Bleeding Risk Score	Hospital Medicine, Internal Medicine, Hematology	Major or clinically relevant nonmajor bleeding within 14 days of hospital admission	0.2586206897	0.8480880042	0.01496388029	3876.0	15.0	580.0	43.0	3238.0	0.02521008403	0.9868942396	0.1067086938	0.1121425884	0.1113384701	0.0008041183057	0.7170498888	1.702437574	0.8741773338	0.01496388029	0.9850361197	0.1697700075	0.1007420773	v1_raw	Moderate	Arakaki et al., 2024	IMPROVE Bleeding Risk Score ≥7	180		10465.0	IMPROVE Bleeding Risk Score	Exact	https://www.mdcalc.com/calc/10465/improve-bleeding-risk-score	Prognosis	Critical Care, Emergency Medicine, Hematology and Oncology, Hospitalist Medicine, Internal Medicine, Pulmonology	Deep Venous Thrombosis, Pulmonary Embolism, Venous Thromboembolism	mdcalc:10465	Moderate	Count-based	Unclear	True	3876.0	0.25862068965517243	0.8480880041906758	0.014963880288957688	0.025210084033613446	0.9868942395611094	0.10670869384584813	1.7024375743162903	0.8741773338161062	1.9474739374498797	0.1121425884322036	0.15350877192982457	0.8464912280701754	0.16977000753515503	0.10074207733222698	0.11133847012653611	0.0008041183056674839	0.7170498888150936	0.1123286946036289	0.000618012134242179	0.5501818893408679	0.0006548696768211016	0.00014924862884629233	81.43946882013914	18.56053117986086	Positive-result dominant	True
179	IMPROVE Risk Score for Venous Thromboembolism (VTE)	Hospital Medicine, Internal Medicine, Hematology	Symptomatic venous thromboembolism within 90 days	0.3928571429	0.7039274924	0.02071005917	1352.0	11.0	392.0	17.0	932.0	0.02729528536	0.9820864067	0.0967846353	0.1454089744	0.1447860626	0.0006229118717	0.4283861255	1.326895044	0.862507664	0.02071005917	0.9792899408	0.1806409747	0.129560004	v1_raw	Moderate	Häfliger et al., 2024	IMPROVE VTE Score ≥2	181		10349.0	IMPROVE Risk Score for Venous Thromboembolism (VTE)	Exact	https://www.mdcalc.com/calc/10349/improve-risk-score-venous-thromboembolism-vte	Prognosis	Cardiology, Critical Care, Emergency Medicine, Family Practice, Hospitalist Medicine, Primary Care, Pulmonology, Surgery (Vascular)	Acute Coronary Syndrome, Deep Venous Thrombosis, Pulmonary Embolism, Thrombophilia, Venous Thromboembolism	mdcalc:10349	Moderate	Count-based	Unclear	True	1352.0	0.39285714285714285	0.7039274924471299	0.020710059171597635	0.02729528535980149	0.982086406743941	0.09678463530427273	1.3268950437317786	0.86250766400981	1.5384153661464586	0.1454089744254024	0.2980769230769231	0.7019230769230769	0.18064097468634985	0.12956000397680492	0.14478606255368848	0.000622911871713927	0.4283861255300255	0.1459425154908199	8.9370806296411e-05	0.061236991836030555	0.00041844113317924853	0.0002044707385346358	67.1750133815748	32.8249866184252	Positive-result dominant	True
180	IMPROVEDD Risk Score for VTE	Hematology	Symptomatic venous thromboembolism in hospitalized patients with COVID-19	0.9708029197	0.2153728238	0.02912724567	9407.0	266.0	7166.0	8.0	1967.0	0.0357911733	0.9959493671	0.1861757435	0.1899959767	0.183888197	0.006107779638	3.214688935	1.237279244	0.1355652945	0.02912724567	0.9708727543	0.2226502988	0.03802493615	v1_raw	High	Goldin et al., 2021—external validation	≥2 points	182		10350.0	IMPROVEDD VTE Risk Score	Manual alias	https://www.mdcalc.com/calc/10350/improvedd-risk-score-venous-thromboembolism-vte	Prognosis	Cardiology, Critical Care, Emergency Medicine, Family Practice, Hospitalist Medicine, Primary Care, Pulmonology, Surgery (Vascular)	Acute Coronary Syndrome, Deep Venous Thrombosis, Pulmonary Embolism, Thrombophilia, Venous Thromboembolism	mdcalc:10350	High	Count-based	Unclear	True	9407.0	0.9708029197080292	0.21537282382568707	0.029127245668119486	0.03579117330462863	0.9959493670886076	0.18617574353371635	1.2372792444450784	0.1355652945127448	9.126814122243943	0.18999597667128465	0.7900499627936642	0.2099500372063357	0.22265029878827025	0.03802493614834969	0.1838881970327857	0.006107779638498956	3.2146889347378824	0.1900726586655915	0.006031097644192112	3.173048499733492	0.0008354213192598365	0.00527235831923908	13.677987234410919	86.32201276558908	Negative-result dominant	True
181	Indian Takayasu Clinical Activity Score (ITAS2010)	Rheumatology	Active Takayasu arteritis	0.652173913	0.6296296296	0.46	100.0	30.0	20.0	16.0	34.0	0.6	0.68	0.2818035427	0.9953784388	0.9376660261	0.05771241273	5.798037257	1.760869565	0.5524296675	0.46	0.54	0.9709505945	0.9043814577	v1_raw	Moderate	Kim et al., 2022	≥2 points	183		10100.0	Indian Takayasu Clinical Activity Score (ITAS2010)	Exact	https://www.mdcalc.com/calc/10100/indian-takayasu-clinical-activity-score-itas2010	Diagnosis	Cardiology, Hospitalist Medicine, Internal Medicine, Surgery (Cardiothoracic)	Heart Failure, Stroke / Transient Ischemic Attack (TIA)	mdcalc:10100	Moderate	Count-based	Unclear	True	100.0	0.6521739130434783	0.6296296296296297	0.46	0.6	0.68	0.2818035426731078	1.7608695652173914	0.5524296675191815	3.1875000000000004	0.9953784388202257	0.5	0.5	0.9709505944546686	0.9043814577244939	0.9376660260895813	0.057712412730644425	5.798037256970141	1.0025919140246704	0.050498937526199605	5.036838699754066	0.028406710410230365	0.029305702320413934	49.221145098906646	50.778854901093354	Balanced	True
182	Infant Scalp Score	Pediatric Emergency Medicine	Skull fracture following infant head injury	0.9019607843	0.7828947368	0.2512315271	203.0	46.0	33.0	5.0	119.0	0.582278481	0.9596774194	0.6848555212	0.8132242202	0.5304296127	0.2827946076	34.77449399	4.154486037	0.1252265612	0.2512315271	0.7487684729	0.9803775087	0.2437692595	v1_raw	High	Bin et al., 2010	≥4 points	184		10589.0	Infant Scalp Score	Exact	https://www.mdcalc.com/calc/10589/infant-scalp-score	Prognosis	Critical Care (Neurologic), Critical Care (Pediatric), Emergency Medicine, Family Practice, Internal Medicine, Neurology, Neurosurgery, Pediatrics, Primary Care, Surgery (Trauma)	Bleeding/Hemorrhage, Fracture, Intracranial Hemorrhage, Trauma, Traumatic Brain Injury	mdcalc:10589	High	Count-based	Unclear	True	203.0	0.9019607843137255	0.7828947368421053	0.2512315270935961	0.5822784810126582	0.9596774193548387	0.6848555211558307	4.154486036838979	0.12522656121272036	33.17575757575759	0.8132242202198006	0.3891625615763547	0.6108374384236454	0.9803775087156907	0.24376925951524542	0.5304296126523645	0.282794607567436	34.77449398777148	0.8167776562811034	0.27924117150613315	34.18815014817559	0.13792384529439516	0.14487076227304085	48.77173807548839	51.22826192451161	Balanced	True
183	Injury Severity Score (ISS)	Trauma Surgery	In-hospital mortality after traumatic injury	0.5357142857	0.7976071785	0.02715809893	1031.0	15.0	203.0	13.0	800.0	0.06880733945	0.9840098401	0.3333214642	0.1799332283	0.1697077092	0.01022551908	5.682952047	2.646903589	0.5820982143	0.02715809893	0.9728419011	0.3614570306	0.118291532	v1_raw	High	Dunham et al., 2024	≥16 points	185		1239.0	Injury Severity Score (ISS)	Exact	https://www.mdcalc.com/calc/1239/injury-severity-score-iss	Prognosis, Formula	Critical Care, Emergency Medicine, Surgery (General), Surgery (Trauma)	Trauma	mdcalc:1239	High	Count-based	Unclear	True	1031.0	0.5357142857142857	0.7976071784646062	0.027158098933074686	0.06880733944954129	0.984009840098401	0.33332146417889197	2.6469035890218153	0.5820982142857143	4.547176960970064	0.17993322832676	0.21144519883608148	0.7885548011639185	0.3614570306360156	0.11829153204352226	0.1697077092434869	0.010225519083273099	5.682952047469233	0.18063288644552283	0.009525860964510266	5.2736028039850735	0.007083594842346725	0.003141924240926223	69.27369441747038	30.72630558252962	Positive-result dominant	True
184	INTERCHEST Clinical Prediction Rule for Chest Pain in Primary Care	Primary Care/Cardiology	Major adverse cardiac event within 6 weeks	0.875	0.7879746835	0.04819277108	664.0	28.0	134.0	4.0	498.0	0.1728395062	0.9920318725	0.6629746835	0.2786698036	0.2126923389	0.06597746465	23.67585716	4.126865672	0.1586345382	0.04819277108	0.9518072289	0.664159328	0.06699980461	v1_raw	High	Kleton et al., 2021	≥2 points	186		10225.0	INTERCHEST	Manual alias	https://www.mdcalc.com/calc/10225/interchest-clinical-prediction-rule-chest-pain-primary-care	Diagnosis	Cardiology, Family Practice, Internal Medicine, Primary Care	Coronary Artery Disease	mdcalc:10225	High	Count-based	Unclear	True	664.0	0.875	0.7879746835443038	0.04819277108433735	0.1728395061728395	0.9920318725099602	0.6629746835443038	4.126865671641791	0.15863453815261044	26.014925373134325	0.27866980356389914	0.24397590361445784	0.7560240963855421	0.6641593279528073	0.06699980460833312	0.21269233891828013	0.06597746464561902	23.675857162073303	0.2797561703115565	0.06489109789796166	23.195591298556273	0.03683125978029402	0.029146204865324914	55.823999873477504	44.176000126522496	Balanced	True
185	International Diabetes Federation–Diabetes and Ramadan Alliance (IDF-DAR) Fasting Risk Assessment	Endocrinology	Hypoglycemia during Ramadan fasting	0.2173913043	0.8017241379	0.116751269	394.0	10.0	69.0	36.0	279.0	0.1265822785	0.8857142857	0.01911544228	0.5199498232	0.5197832243	0.0001665988647	0.032041335	1.096408318	0.9761570827	0.116751269	0.883248731	0.5479900081	0.512709142	v1_raw	Moderate	Alketbi et al., 2025	High-risk category (>6 points)	187		10522.0	International Diabetes Federation-Diabetes and Ramadan Alliance (IDF-DAR) Fasting Risk Assessment	Exact	https://www.mdcalc.com/calc/10522/international-diabetes-federation-diabetes-ramadan-alliance-idf-dar-fasting-risk-assessment	Prognosis	Clinical Nutrition, Endocrinology, Family Practice, Hospitalist Medicine, Internal Medicine, Primary Care	Diabetes Mellitus, Hyperglycemia, Obesity, Hypoglycemia	mdcalc:10522	Moderate	Count-based	Unclear	True	394.0	0.21739130434782608	0.8017241379310345	0.116751269035533	0.12658227848101267	0.8857142857142857	0.01911544227886064	1.0964083175803403	0.9761570827489482	1.1231884057971013	0.5199498231772391	0.20050761421319796	0.799492385786802	0.5479900080939727	0.512709142030877	0.5197832243125637	0.00016659886467540463	0.0320413349998611	0.5217806544474028	0.0	0.0	0.00013239168400381543	3.4207180671673714e-05	79.46733866509999	20.532661334900013	Positive-result dominant	True
186	International Ovarian Tumor Analysis (IOTA) Simple Rules Risk Assessment	Gynecology / Gynecologic Oncology	Malignant or borderline adnexal tumo	0.8928571429	0.8333333333	0.2978723404	94.0	25.0	11.0	3.0	55.0	0.6944444444	0.9482758621	0.7261904762	0.8786744932	0.5212805689	0.3573939243	40.67421179	5.357142857	0.1285714286	0.2978723404	0.7021276596	0.8879763195	0.2936763099	v1_raw	Moderate	Tinnangwattana et al., 2015	Applicable Simple Rules result: ≥1 M-feature and no B-feature classified as malignant; inconclusive masses excluded	188		10517.0	International Ovarian Tumor Analysis (IOTA) Simple Rules Risk Assessment	Exact	https://www.mdcalc.com/calc/10517/international-ovarian-tumor-analysis-iota-simple-rules-risk-assessment	Prognosis	Family Practice, Hematology and Oncology, Hospitalist Medicine, Internal Medicine, OB-Gyn, Primary Care, Surgery (General)	Cancer, Ovarian Cancer	mdcalc:10517	Moderate	Count-based	Unclear	True	94.0	0.8928571428571429	0.8333333333333334	0.2978723404255319	0.6944444444444444	0.9482758620689655	0.7261904761904763	5.3571428571428585	0.1285714285714285	41.6666666666667	0.8786744932173093	0.3829787234042553	0.6170212765957447	0.8879763195151349	0.29367630985136955	0.5212805688715351	0.3573939243457742	40.674211793397916	0.8863484030092719	0.34972001455381163	39.456269494756825	0.18431747652624467	0.17307644781952963	51.572638472701	48.427361527299	Balanced	True
187	Intracerebral Hemorrhage (ICH) Score	Neurology / Neurosurgery / Critical Care	30-day mortality after spontaneous intracerebral hemorrhage	0.7122302158	0.8506024096	0.2509025271	554.0	99.0	62.0	40.0	353.0	0.6149068323	0.8982188295	0.5628326255	0.8127054648	0.616128909	0.1965765558	24.187921	4.767347412	0.3383129191	0.2509025271	0.7490974729	0.9615598804	0.4746164754	v1_raw	Moderate	McCracken et al., 2019	ICH Score ≥3 predicts 30-day mortality	189		402.0	Intracerebral Hemorrhage (ICH) Score	Exact	https://www.mdcalc.com/calc/402/intracerebral-hemorrhage-ich-score	Prognosis	Critical Care, Critical Care (Neurologic), Emergency Medicine, Hospitalist Medicine, Neurology, Neurosurgery, Radiology, Surgery (General), Surgery (Trauma)	Intracranial Hemorrhage, Subarachnoid Hemorrhage, Stroke / Transient Ischemic Attack (TIA)	mdcalc:402	Moderate	Count-based	Unclear	True	554.0	0.7122302158273381	0.8506024096385543	0.2509025270758123	0.6149068322981367	0.8982188295165394	0.5628326254658924	4.7673474123926685	0.33831291906984323	14.091532258064523	0.8127054647932377	0.29061371841155237	0.7093862815884476	0.9615598804011534	0.47461647538781476	0.6161289089747236	0.19657655581851408	24.187921003893532	0.81400753612978	0.19527448448197168	23.989272311950486	0.12367183242451368	0.07290472339400021	62.9128086559272	37.0871913440728	Positive-result dominant	True
188	ISTH Criteria for Disseminated Intravascular Coagulation (DIC)	Hematology / Critical Care	Overt disseminated intravascular coagulation	0.9324324324	0.979020979	0.3410138249	217.0	69.0	3.0	5.0	140.0	0.9583333333	0.9655172414	0.9114534115	0.9257855632	0.2275072824	0.6982782808	75.4254882	44.44594595	0.06901544402	0.3410138249	0.6589861751	0.2498822928	0.2163969325	v1_raw	Moderate	Bakhtiari et al., 2004	ISTH DIC Score ≥5	190		10203.0	ISTH Criteria for Disseminated Intravascular Coagulation (DIC)	Exact	https://www.mdcalc.com/calc/10203/isth-criteria-disseminated-intravascular-coagulation-dic	Diagnosis	Cardiology, Hematology and Oncology, Hospitalist Medicine, Internal Medicine, Surgery (Cardiothoracic)	Bleeding/Hemorrhage, Coronavirus, Thrombocytopenia	mdcalc:10203	Moderate	Count-based	Unclear	True	217.0	0.9324324324324325	0.9790209790209791	0.34101382488479265	0.9583333333333334	0.9655172413793104	0.9114534114534116	44.44594594594604	0.06901544401544399	644.0000000000017	0.9257855632470048	0.3317972350230415	0.6682027649769585	0.24988229283318536	0.21639693245126462	0.227507282439736	0.6982782808072687	75.42548820465504	0.9291097453688687	0.6949540986854048	74.79784838652176	0.4189321078953016	0.2793461729119672	59.99500763663745	40.00499236336255	Balanced	True
189	ISTH-SSC Bleeding Assessment Too	Hematology / Adolescent Medicine / Gynecology	Inherited bleeding disorder in adolescents with heavy menstrual bleeding	0.3731343284	0.9398496241	0.335	200.0	25.0	8.0	42.0	125.0	0.7575757576	0.748502994	0.3129839524	0.9199534914	0.8112342535	0.1087192379	11.81790589	6.203358209	0.6669850746	0.335	0.665	0.799048521	0.8136422126	v1_raw	Moderate	Jain et al., 2020	ISTH-BAT score ≥5	191		10580.0	ISTH Bleeding Assessment Tool	Manual alias	https://www.mdcalc.com/calc/10580/isth-scc-bleeding-assessment-tool	Prognosis	Dermatology, Emergency Medicine, Family Practice, Hematology and Oncology, Hospitalist Medicine, Internal Medicine, Pediatric Subspecialty, Pediatrics, Primary Care	Bleeding/Hemorrhage, Inherited Bleeding Disorders	mdcalc:10580	Moderate	Count-based	Unclear	True	200.0	0.373134328358209	0.9398496240601504	0.335	0.7575757575757576	0.7485029940119761	0.3129839524183593	6.203358208955224	0.6669850746268657	9.300595238095237	0.9199534913630798	0.165	0.835	0.7990485210442682	0.8136422125969934	0.8112342534907937	0.1087192378722861	11.817905893394524	0.9235602289653022	0.10511250027006369	11.381228529927604	0.08892081911325618	0.01979841875902977	81.78940622975358	18.21059377024642	Positive-result dominant	True
190	Khorana Risk Score for Venous Thromboembolism in Cancer Patients	Oncology / Hematology	Venous thromboembolism within 6 months after initiating chemotherapy	0.471	0.6776735173	0.02486448854	40218.0	471.0	12641.0	529.0	26577.0	0.03592129347	0.9804840257	0.1486735173	0.1679441545	0.1662807659	0.001663388632	0.9904415174	1.461251325	0.7806118825	0.02486448854	0.9751355115	0.2232682334	0.1387141875	v1_raw	Moderate	Overvad et al., 2022	Khorana Score ≥2	192		3315.0	Khorana Risk Score for Venous Thromboembolism in Cancer Patients	Exact	https://www.mdcalc.com/calc/3315/khorana-risk-score-venous-thromboembolism-cancer-patients	Prognosis	Hematology and Oncology, Hospitalist Medicine, Internal Medicine, Pulmonology, Radiation Oncology	Chemotherapy, Deep Venous Thrombosis, Pulmonary Embolism	mdcalc:3315	Moderate	Count-based	Unclear	True	40218.0	0.471	0.6776735172624815	0.024864488537470784	0.03592129347162904	0.9804840256769719	0.14867351726248135	1.4612513250533974	0.7806118824547542	1.871930671178445	0.16794415451213351	0.3260231737033169	0.6739768262966831	0.22326823337542415	0.13871418749119102	0.1662807658798246	0.0016633886323089153	0.9904415173847209	0.16796209044928714	0.0016454526951552905	0.9796571897586037	0.001044741106581842	0.000618647525727013	62.80799846104866	37.19200153895134	Positive-result dominant	True
191	Kidney Failure Risk Calculator	Nephrology	Treated kidney failure within 5 years	0.9668874172	0.6193975018	0.09986772487	1512.0	146.0	518.0	5.0	843.0	0.2198795181	0.9941037736	0.5862849191	0.468576151	0.362980974	0.105595177	22.53532895	2.540412693	0.05345934183	0.09986772487	0.9001322751	0.7599474455	0.05214873696	v1_raw	Moderate	Whitlock et al., 2017	Five-year KFRE risk >3%	193		10045.0	Kidney Failure Risk Calculator	Exact	https://www.mdcalc.com/calc/10045/kidney-failure-risk-calculator	Prognosis	Nephrology	Chronic Kidney Disease, Renal Failure	mdcalc:10045	Moderate	Count-based	Unclear	True	1512.0	0.9668874172185431	0.6193975018368847	0.09986772486772487	0.21987951807228914	0.9941037735849056	0.5862849190554278	2.540412692730574	0.05345934183340788	47.520463320463406	0.4685761510497608	0.43915343915343913	0.5608465608465608	0.759947445476266	0.052148736958703715	0.3629809740325538	0.105595177017207	22.535328949337252	0.46905323274317645	0.10511809532379134	22.41069626767657	0.03922154356218315	0.06637363345502383	37.14330963789369	62.85669036210631	Negative-result dominant	True
192	Killip Classification for Heart Failure	Cardiology / Emergency Medicine	In-hospital mortality following acute myocardial infarction	0.9807692308	0.4444444444	0.1818181818	286.0	51.0	130.0	1.0	104.0	0.2817679558	0.9904761905	0.4252136752	0.6840384356	0.5714008605	0.1126375752	16.46655645	1.765384615	0.04326923077	0.1818181818	0.8181818182	0.8578486046	0.07761951113	v1_raw	Moderate	Speckauskiene et al., 2026	Killip Class ≥II	194		3990.0	Killip Classification for Heart Failure	Exact	https://www.mdcalc.com/calc/3990/killip-classification-heart-failure	Prognosis	Cardiology, Emergency Medicine	Acute Coronary Syndrome, Heart Failure	mdcalc:3990	Moderate	Count-based	Unclear	True	286.0	0.9807692307692307	0.4444444444444444	0.18181818181818182	0.281767955801105	0.9904761904761905	0.42521367521367504	1.7653846153846153	0.043269230769230865	40.799999999999905	0.6840384356390418	0.6328671328671329	0.36713286713286714	0.8578486045735625	0.07761951112637416	0.5714008604758185	0.11263757516322326	16.466556452781063	0.68656062976647	0.110115381035795	16.03869727765342	0.027259704049074792	0.0853778711141484	24.201252565649355	75.79874743435064	Negative-result dominant	True
193	King's College Criteria for Acetaminophen Toxicity	Hepatology, Medical Toxicology, Transplant Surgery	Acetaminophen-induced fulminant hepatic failure	0.7142857143	0.7777777778	0.4375	16.0	5.0	2.0	2.0	7.0	0.7142857143	0.7777777778	0.4920634921	0.9886994083	0.8074802837	0.1812191246	18.32904148	3.214285714	0.3673469388	0.4375	0.5625	0.8631205686	0.7642045065	v1_raw	Low	Choi et al., 2007	Arterial pH <7.30, or all three: INR >6.5, creatinine >3.4 mg/dL, and grade III–IV encephalopathy	195		532.0	King's College Criteria for Acetaminophen Toxicity	Exact	https://www.mdcalc.com/calc/532/kings-college-criteria-acetaminophen-toxicity	Prognosis	Critical Care, Emergency Medicine, Gastroenterology, Hepatology, Hospitalist Medicine, Internal Medicine, Surgery (General), Toxicology	Chronic Liver Disease, Hepatitis, Ingestion/Overdose	mdcalc:532	Low	Count-based	Unclear	True	16.0	0.7142857142857143	0.7777777777777778	0.4375	0.7142857142857143	0.7777777777777778	0.4920634920634921	3.2142857142857144	0.36734693877551017	8.750000000000002	0.9886994082884974	0.4375	0.5625	0.863120568566631	0.7642045065086203	0.807480283659	0.1812191246294974	18.329041477146166	1.0337836283162776	0.1361349046017173	13.168607131401384	0.09884571292880864	0.08237341170068889	54.54485729963587	45.45514270036413	Balanced	True
194	Kocher Criteria for Septic Arthritis	Pediatric Orthopedics, Pediatrics, Emergency Medicine	Pediatric septic arthritis of the hip	0.5882352941	0.8932038835	0.3311688312	154.0	30.0	11.0	21.0	92.0	0.7317073171	0.814159292	0.4814391776	0.9161161073	0.7316430093	0.184473098	20.13643211	5.50802139	0.4609974425	0.3311688312	0.6688311688	0.8390040614	0.6926889993	v1_raw	High	Kocher et al., 2004	≥3 of 4 predictors	196		1817.0	Kocher Criteria for Septic Arthritis	Exact	https://www.mdcalc.com/calc/1817/kocher-criteria-septic-arthritis	Diagnosis	Emergency Medicine, Infectious Disease, Orthopedics, Pediatric Subspecialty, Pediatrics	Acute Pain, Septic Arthritis, Transient Synovitis	mdcalc:1817	High	Count-based	Unclear	True	154.0	0.5882352941176471	0.8932038834951457	0.33116883116883117	0.7317073170731707	0.8141592920353983	0.48143917761279287	5.508021390374334	0.46099744245524293	11.948051948051955	0.9161161073155653	0.2662337662337662	0.7337662337662337	0.8390040613676977	0.6926889992682926	0.7316430093077446	0.18447309800782064	20.136432111031212	0.9208001821236463	0.17978902319973958	19.525302741045426	0.1286676337289291	0.05580546427889155	69.74872494604838	30.251275053951616	Positive-result dominant	True
195	LACE Index for Readmission	Hospital Medicine, Internal Medicine	Unplanned readmission or death within 30 days	0.7083333333	0.682952456	0.08639308855	4167.0	255.0	1207.0	105.0	2600.0	0.1744186047	0.9611829945	0.3912857893	0.4243144229	0.3880138933	0.03630052959	8.555101509	2.23415493	0.4270673077	0.08639308855	0.9136069114	0.6677135405	0.2368416625	v1_raw	High	Dreyer & Dreyer, 2026	LACE Index ≥10	197		3805.0	LACE Index for Readmission	Exact	https://www.mdcalc.com/calc/3805/lace-index-readmission	Prognosis	Cardiology, Emergency Medicine, Internal Medicine, Pulmonology	Heart Failure	mdcalc:3805	High	Count-based	Unclear	True	4167.0	0.7083333333333334	0.6829524560021014	0.08639308855291576	0.1744186046511628	0.9611829944547134	0.3912857893354347	2.234154929577465	0.4270673076923076	5.231388329979881	0.4243144228601645	0.3508519318454524	0.6491480681545476	0.667713540528142	0.23684166247163915	0.3880138932656414	0.03630052959452312	8.555101509355525	0.4244875324163067	0.03612742003838094	8.510831833560136	0.019688143787440635	0.016612385807082464	54.236519431967466	45.763480568032534	Balanced	True
196	Leiden Clinical Prediction Rule for Undifferentiated Arthritis	Rheumatology	Progression from undifferentiated arthritis to rheumatoid arthritis within 1 year	0.5925925926	1	0.54	50.0	16.0	0.0	11.0	23.0	1	0.6764705882	0.5925925926	0.9953784388	0.6175612762	0.3778171627	37.9571375	0	0.4074074074	0.54	0.46	0	0.9081783473	v1_raw	Low	Ghosh et al., 2016	Leiden score ≥8	198		10023.0	Leiden Clinical Prediction Rule for Undifferentiated Arthritis	Exact	https://www.mdcalc.com/calc/10023/leiden-clinical-prediction-rule-undifferentiated-arthritis	Diagnosis	Family Practice, Internal Medicine, Orthopedics, Rheumatology	Acute Pain, Chronic Pain, Rheumatoid Arthritis	mdcalc:10023	Low	Count-based	Unclear	True	50.0	0.5925925925925926	1.0	0.54	1.0	0.6764705882352942	0.5925925925925926	inf	0.40740740740740744	inf	0.9953784388202257	0.32	0.68	0.0	0.9081783472997051	0.6175612761637995	0.3778171626564262	37.95713749880244	1.0098053892291152	0.3778171626564262	37.41484910719793	0.2844699800356019	0.09334718262082435	75.29302746214552	24.706972537854483	Positive-result dominant	True
197	LENT Prognostic Score for Malignant Pleural Effusion	Pulmonology, Oncology, Palliative Care	Six-month mortality in malignant pleural effusion	0.6329113924	0.9024390244	0.6583333333	120.0	50.0	4.0	29.0	37.0	0.9259259259	0.5606060606	0.5353504168	0.9264046681	0.7155825343	0.2108221338	22.75702412	6.487341772	0.4067738625	0.6583333333	0.3416666667	0.3809465857	0.9893755832	v1_raw	Moderate	Alawneh et al., 2024	LENT score ≥5 (high risk)	199		4010.0	LENT Prognostic Score for Malignant Pleural Effusion	Exact	https://www.mdcalc.com/calc/4010/lent-prognostic-score-malignant-pleural-effusion	Prognosis	Critical Care, Hematology and Oncology, Pulmonology, Radiology, Surgery (Cardiothoracic)	Cancer, Pleural Effusion	mdcalc:4010	Moderate	Count-based	Unclear	True	120.0	0.6329113924050633	0.9024390243902439	0.6583333333333333	0.9259259259259259	0.5606060606060606	0.5353504167953074	6.4873417721519	0.4067738624700649	15.948275862068973	0.9264046681474138	0.45	0.55	0.3809465857053901	0.9893755831922302	0.7155825343231522	0.21082213382426163	22.75702412487354	0.9324158974844512	0.20481090448722428	21.965616956958808	0.13151442589534545	0.07930770792891616	62.38169755220011	37.61830244779989	Positive-result dominant	True
198	Licurse Score for Renal Ultrasound	Nephrology, Hospital Medicine, Radiology	Hydronephrosis requiring urologic intervention in hospitalized patients with acute kidney injury	0.9130434783	0.2304635762	0.02956298201	778.0	21.0	581.0	2.0	174.0	0.03488372093	0.9886363636	0.1435070544	0.1921954776	0.1892250087	0.002970468861	1.545545659	1.186485071	0.3773113443	0.02956298201	0.970437018	0.2183210302	0.08970338979	v1_raw	High	Ip et al., 2016	Licurse score ≥3 (medium/high risk)	200		10063.0	Licurse Score for Renal Ultrasound	Exact	https://www.mdcalc.com/calc/10063/licurse-score-renal-ultrasound	Prognosis	Hospitalist Medicine, Internal Medicine, Nephrology, Urology	Acute Kidney Injury	mdcalc:10063	High	Count-based	Unclear	True	778.0	0.9130434782608695	0.2304635761589404	0.02956298200514139	0.03488372093023256	0.9886363636363636	0.14350705441980982	1.186485070717653	0.3773113443278363	3.14457831325301	0.1921954776086798	0.7737789203084833	0.2262210796915167	0.21832103023746735	0.08970338978684994	0.18922500874735337	0.0029704688613264307	1.5455456591827115	0.19312265951156474	0.002043286958441493	1.0580254868119892	0.0005213646839416474	0.002449104177384827	17.55159566657897	82.44840433342102	Negative-result dominant	True
199	Light's Criteria for Exudative Effusions	Pulmonology, Internal Medicine	Exudative pleural effusion	0.9473684211	0.8333333333	0.6785714286	56.0	36.0	3.0	2.0	15.0	0.9230769231	0.8823529412	0.7807017544	0.905928216	0.4311072919	0.4748209241	52.41264326	5.684210526	0.06315789474	0.6785714286	0.3214285714	0.3912435636	0.5225593745	v1_raw	Moderate	Nordjannah et al., 2019	At least one standard Light’s criterion positive	201		797.0	Light's Criteria for Exudative Effusions	Exact	https://www.mdcalc.com/calc/797/lights-criteria-exudative-effusions	Diagnosis	Cardiology, Critical Care, Emergency Medicine, Family Practice, Hematology and Oncology, Hospitalist Medicine, Infectious Disease, Internal Medicine, Primary Care, Pulmonology	Chemotherapy, Chronic Liver Disease, Coronavirus, Heart Failure, Pleural Effusion, Pneumonia, Pulmonary Embolism	mdcalc:797	Moderate	Count-based	Unclear	True	56.0	0.9473684210526315	0.8333333333333334	0.6785714285714286	0.9230769230769231	0.8823529411764706	0.7807017543859649	5.68421052631579	0.06315789473684216	89.99999999999993	0.9059282160429991	0.6964285714285714	0.30357142857142855	0.3912435636292555	0.5225593745369408	0.43110729194051706	0.47482092410248206	52.412643263994006	0.918809421765222	0.46193971838025916	50.27590133901521	0.17487816947159954	0.29994275463088255	36.83034183932784	63.16965816067216	Negative-result dominant	True
200	Los Angeles Motor Scale (LAMS)	Emergency Medicine, Neurology	Stroke / Transient Ischemic Attack (TIA)	0.8181818182	0.8955223881	0.2471910112	89.0	18.0	7.0	4.0	60.0	0.72	0.9375	0.7137042062	0.8067955504	0.4828408374	0.323954713	40.15325975	7.831168831	0.203030303	0.2471910112	0.7528089888	0.8554508106	0.3372900666	v1_raw	Moderate	Nazliel et al., A brief prehospital stroke severity scale identifies patients harboring persisting large arterial occlusions. Stroke, 2008.	LAMS ≥4	202		3959.0	Los Angeles Motor Scale (LAMS)	Exact	https://www.mdcalc.com/calc/3959/los-angeles-motor-scale-lams	Diagnosis, Rule Out	Emergency Medicine, Neurology	Stroke / Transient Ischemic Attack (TIA)	mdcalc:3959	Moderate	Count-based	Unclear	True	89.0	0.8181818181818182	0.8955223880597015	0.24719101123595505	0.72	0.9375	0.7137042062415198	7.831168831168834	0.20303030303030298	38.5714285714286	0.8067955503968325	0.2808988764044944	0.7191011235955056	0.8554508105601306	0.3372900666170139	0.4828408373875523	0.3239547130092802	40.15325975086737	0.8149005787164334	0.3158496846896793	38.759290757552364	0.1997154161964148	0.1242392968128655	61.6491775474474	38.3508224525526	Positive-result dominant	True
201	LRINEC Score for Necrotizing Soft Tissue Infection	Emergency Medicine, Infectious Disease, Surgery	Necrotizing fasciitis of the extremities	0.4339622642	0.8290909091	0.1138560687	931.0	46.0	141.0	60.0	684.0	0.2459893048	0.9193548387	0.2630531732	0.5114385679	0.4848746218	0.02656394607	5.193966146	2.539140907	0.6827209533	0.1138560687	0.8861439313	0.8048592157	0.4044483865	v1_raw	High	Hsiao et al., 2020	LRINEC ≥6	203		1734.0	LRINEC Score for Necrotizing Soft Tissue Infection	Exact	https://www.mdcalc.com/calc/1734/lrinec-score-necrotizing-soft-tissue-infection	Diagnosis	Critical Care, Emergency Medicine, Hospitalist Medicine, Infectious Disease, Internal Medicine, Orthopedics, Podiatry, Surgery (General)	Acute Pain, Cellulitis/Abscess	mdcalc:1734	High	Count-based	Unclear	True	931.0	0.4339622641509434	0.8290909090909091	0.11385606874328678	0.24598930481283424	0.9193548387096774	0.2630531732418526	2.5391409072661584	0.682720953326713	3.719148936170213	0.5114385678503393	0.200859291084855	0.799140708915145	0.8048592156798693	0.4044483864864383	0.4848746217809298	0.026563946069409428	5.193966145545511	0.5122133772170895	0.025789136702659178	5.034842479666255	0.019631447941647232	0.006932498127762098	73.902604268025	26.097395731975	Positive-result dominant	True
202	MACOCHA Score	Critical Care, Hospitalist Medicine, Internal Medicine, Pulmonology	Acute Respiratory Distress Syndrome, Obstructive Sleep Apnea, Respiratory Failure	0.71875	0.8885869565	0.08	400.0	23.0	41.0	9.0	327.0	0.359375	0.9732142857	0.6073369565	0.4021791902	0.3002718998	0.1019072904	25.33877756	6.451219512	0.3165137615	0.08	0.92	0.9421631691	0.1780068961	v2_metric_reconstructed_counts	Moderate	De Jong et al., Early identification of patients at risk for difficult intubation in the ICU: development and validation of the MACOCHA score. Am J Respir Crit Care Med, 2013.	MACOCHA ≥3	204		10476.0	MACOCHA Score	Exact	https://www.mdcalc.com/calc/10476/macocha-score	Prognosis	Critical Care, Hospitalist Medicine, Internal Medicine, Pulmonology	Acute Respiratory Distress Syndrome, Obstructive Sleep Apnea, Respiratory Failure	mdcalc:10476	Moderate	Metric-reconstructed	Unclear	True	400.0	0.71875	0.8885869565217391	0.08	0.359375	0.9732142857142857	0.6073369565217392	6.451219512195122	0.3165137614678899	20.382113821138212	0.4021791902022728	0.16	0.84	0.9421631690835511	0.17800689613931447	0.3002718998103924	0.1019072903918804	25.338777558487536	0.403982559003384	0.1001039215907692	24.779268153982525	0.07110578281474393	0.030801507577136407	69.7749714876232	30.225028512376795	Positive-result dominant	True
203	Maddrey's Discriminant Function for Alcoholic Hepatitis	Critical Care, Emergency Medicine, Gastroenterology, Hepatology, Hospitalist Medicine, Internal Medicine, Toxicology	Drug/Alcohol Use, Chronic Liver Disease, Hepatitis	1	0.96875	0.05882352941	34.0	2.0	1.0	0.0	31.0	0.6666666667	1	0.96875	0.3227569589	0.081026103	0.2417308559	74.89562943	32	0	0.05882352941	0.9411764706	0.9182958341	0	v2_reported_validation_counts	High	Soultati AS, Dourakis SP, Alexopoulou A, Deutsch M, Vasilieva L, Archimandritis AJ. Predicting utility of a model for end stage liver disease in alcoholic liver disease. World J Gastroenterol. 2006 Jul 7;12(25):4020-4025. PMID: 16810751.	30 day mortality, Maddrey DF >108.68	205		56.0	Maddrey's Discriminant Function for Alcoholic Hepatitis	Exact	https://www.mdcalc.com/calc/56/maddreys-discriminant-function-alcoholic-hepatitis	Prognosis, Treatment	Critical Care, Emergency Medicine, Gastroenterology, Hepatology, Hospitalist Medicine, Internal Medicine, Toxicology	Drug/Alcohol Use, Chronic Liver Disease, Hepatitis	mdcalc:56	High	Count-based	Unclear	True	34.0	1.0	0.96875	0.058823529411764705	0.6666666666666666	1.0	0.96875	32.0	0.0	inf	0.3227569588973982	0.08823529411764706	0.9117647058823529	0.9182958340544896	0.0	0.0810261030048079	0.2417308558925903	74.8956294291503	0.34397306243988296	0.2417308558925903	70.27610074403377	0.1619853241643397	0.07974553172825063	67.01061127103922	32.989388728960776	Positive-result dominant	True
204	Manning Criteria for Diagnosis of Irritable Bowel Syndrome (IBS)	Family Practice, Gastroenterology, Internal Medicine, Primary Care	Anxiety, Irritable Bowel Syndrome	0.6185286104	0.8177538668	0.1979503776	1854.0	227.0	271.0	140.0	1216.0	0.4558232932	0.8967551622	0.4362824772	0.7178098616	0.6175751945	0.100234667	13.96395792	3.39391898	0.4664868063	0.1979503776	0.8020496224	0.994361577	0.4791978948	v2_reported_event_counts	High	Ford AC, Bercik P, Morgan DG, Bolino C, Pintos-Sanchez MI, Moayyedi P. “Validation of the Rome III criteria for the diagnosis of irritable bowel syndrome in secondary care.” Gastroenterology. 2013;145(6):1262–1270.e1. doi:10.1053/j.gastro.2013.08.048.	≥3 of 6 criteria	206		3167.0	Manning Criteria for Diagnosis of Irritable Bowel Syndrome (IBS)	Exact	https://www.mdcalc.com/calc/3167/manning-criteria-diagnosis-irritable-bowel-syndrome-ibs	Diagnosis	Family Practice, Gastroenterology, Internal Medicine, Primary Care	Anxiety, Irritable Bowel Syndrome	mdcalc:3167	High	Count-based	Unclear	True	1854.0	0.6185286103542235	0.8177538668459986	0.19795037756202805	0.45582329317269077	0.8967551622418879	0.43628247720022206	3.393918980061734	0.46648680625268896	7.275487612018975	0.7178098615514177	0.2686084142394822	0.7313915857605178	0.9943615770039507	0.47919789475898755	0.6175751945205796	0.10023466703083805	13.963957922533796	0.718198937883912	0.09984559069834373	13.902219208584036	0.06553463750050276	0.034700029530335366	65.38120935777685	34.618790642223146	Positive-result dominant	True
205	Marburg Heart Score (MHS)	Cardiology, Family Practice, Internal Medicine, Primary Care	Acute Coronary Syndrome	0.8913043478	0.6351351351	0.1105769231	832.0	82.0	270.0	10.0	470.0	0.2329545455	0.9791666667	0.526439483	0.5016536836	0.4156078056	0.08604587803	17.15244617	2.442834138	0.1711378353	0.1105769231	0.8894230769	0.7831262903	0.1460942501	v2_reported_event_counts	High	Haasenritter J, Bösner S, Vaucher P, et al. Ruling Out Coronary Heart Disease in Primary Care: External Validation of a Clinical Prediction Rule. Br J Gen Pract. 2012;62(599):e415–e421. doi:10.3399/bjgp12X649106.	MHS ≤2 = CHD unlikely/rule-out; equivalently, MHS ≥3 = positive	207		4022.0	Marburg Heart Score (MHS)	Exact	https://www.mdcalc.com/calc/4022/marburg-heart-score-mhs	Diagnosis, Rule Out	Cardiology, Family Practice, Internal Medicine, Primary Care	Acute Coronary Syndrome	mdcalc:4022	High	Count-based	Unclear	True	832.0	0.8913043478260869	0.6351351351351351	0.11057692307692307	0.23295454545454544	0.9791666666666666	0.526439482961222	2.442834138486312	0.1711378353376504	14.274074074074067	0.5016536835986449	0.4230769230769231	0.5769230769230769	0.7831262902781858	0.1460942501201363	0.41560780557161875	0.08604587802702618	17.152446167597244	0.5025206878299484	0.08517887379572271	16.95032181929732	0.03664573542267271	0.04940014260435343	42.58860071270658	57.41139928729342	Balanced	True
206	MASCC Risk Index for Febrile Neutropenia	Critical Care, Emergency Medicine, Family Practice, Hematology and Oncology, Infectious Disease, Internal Medicine	HIV/AIDS, Chronic Myeloid Leukemia, Sepsis	0.95	0.95	0.75	80.0	57.0	1.0	3.0	19.0	0.9827586207	0.8636363636	0.9	0.8112781245	0.2491269033	0.5621512212	69.29204723	19	0.05263157895	0.75	0.25	0.1256580502	0.5746356978	v2_reported_event_counts	High	Uys A, Rapoport BL, Anderson R. Support Care Cancer. 2004;12(8):555–560.	MASCC >/= 21	208		3913.0	MASCC Risk Index for Febrile Neutropenia	Exact	https://www.mdcalc.com/calc/3913/mascc-risk-index-febrile-neutropenia	Diagnosis, Prognosis	Critical Care, Emergency Medicine, Family Practice, Hematology and Oncology, Infectious Disease, Internal Medicine	HIV/AIDS, Chronic Myeloid Leukemia, Sepsis	mdcalc:3913	High	Count-based	Unclear	True	80.0	0.95	0.95	0.75	0.9827586206896551	0.8636363636363636	0.8999999999999999	18.999999999999982	0.052631578947368474	360.9999999999993	0.8112781244591328	0.725	0.275	0.12565805017256756	0.5746356978376794	0.24912690328047332	0.5621512211786595	69.2920472314519	0.8202949684646889	0.5531343771731034	67.43115567420601	0.22961213186106477	0.3325390893175949	40.84526070754382	59.15473929245618	Balanced	True
207	Mentzer Index	Clinical Nutrition, Critical Care (Pediatric), Family Practice, Hematology and Oncology, Hospitalist Medicine, Internal Medicine, Primary Care	Anemia, Arrhythmia, Heart Failure, Hemochromatosis, Hypothyroidism, Thrombosis, Hypogonadism, Osteoporosis, Cholelithiasis, Pulmonary Hypertension	0.987012987	0.8235294118	0.5310344828	290.0	152.0	24.0	2.0	112.0	0.8636363636	0.9824561404	0.8105423988	0.9972191808	0.3988330799	0.5983861009	60.00547447	5.593073593	0.01576994434	0.5310344828	0.4689655172	0.5746356978	0.1274185118	v2_metric_reconstructed_counts	High	Vehapoglu A, Ozgurhan G, Demir AD, et al. Hematological Indices for Differential Diagnosis of Beta Thalassemia Trait and Iron Deficiency Anemia. Anemia. 2014;2014:576738.	Mentzer index <13 predicts β-thalassemia trait	209		10534.0	Mentzer Index	Exact	https://www.mdcalc.com/calc/10534/mentzer-index	Diagnosis	Clinical Nutrition, Critical Care (Pediatric), Family Practice, Hematology and Oncology, Hospitalist Medicine, Internal Medicine, Primary Care	Anemia, Arrhythmia, Heart Failure, Hemochromatosis, Hypothyroidism, Thrombosis, Hypogonadism, Osteoporosis, Cholelithiasis, Pulmonary Hypertension	mdcalc:10534	High	Metric-reconstructed	Unclear	True	290.0	0.987012987012987	0.8235294117647058	0.5310344827586206	0.8636363636363636	0.9824561403508771	0.810542398777693	5.5930735930735915	0.01576994434137292	354.6666666666664	0.9972191807836898	0.6068965517241379	0.3931034482758621	0.5746356978376794	0.12741851179235877	0.39883307987503613	0.5983861009086536	60.00547446734797	0.9997065860266018	0.5958986956657416	59.60735919868042	0.22026708499159925	0.3781190159170544	36.81019406318464	63.18980593681536	Negative-result dominant	True
208	Mentzer Index	Clinical Nutrition, Critical Care (Pediatric), Family Practice, Hematology and Oncology, Hospitalist Medicine, Internal Medicine, Primary Care	Anemia, Arrhythmia, Heart Failure, Hemochromatosis, Hypothyroidism, Thrombosis, Hypogonadism, Osteoporosis, Cholelithiasis, Pulmonary Hypertension	0.8235294118	0.987012987	0.4689655172	290.0	112.0	2.0	24.0	152.0	0.9824561404	0.8636363636	0.8105423988	0.9972191808	0.3988330799	0.5983861009	60.00547447	63.41176471	0.1787925697	0.4689655172	0.5310344828	0.1274185118	0.5746356978	v2_metric_reconstructed_counts	High	Vehapoglu A, Ozgurhan G, Demir AD, et al. Hematological Indices for Differential Diagnosis of Beta Thalassemia Trait and Iron Deficiency Anemia. Anemia. 2014;2014:576738.	Mentzer index >13 predicts iron-deficiency anemia	210		10534.0	Mentzer Index	Exact	https://www.mdcalc.com/calc/10534/mentzer-index	Diagnosis	Clinical Nutrition, Critical Care (Pediatric), Family Practice, Hematology and Oncology, Hospitalist Medicine, Internal Medicine, Primary Care	Anemia, Arrhythmia, Heart Failure, Hemochromatosis, Hypothyroidism, Thrombosis, Hypogonadism, Osteoporosis, Cholelithiasis, Pulmonary Hypertension	mdcalc:10534	High	Metric-reconstructed	Unclear	True	290.0	0.8235294117647058	0.987012987012987	0.4689655172413793	0.9824561403508771	0.8636363636363636	0.810542398777693	63.41176470588233	0.17879256965944276	354.66666666666646	0.9972191807836898	0.3931034482758621	0.6068965517241379	0.12741851179235902	0.5746356978376794	0.39883307987503624	0.5983861009086535	60.005474467347966	0.9997065860266018	0.5958986956657415	59.60735919868041	0.3781190159170545	0.22026708499159925	63.18980593681539	36.81019406318461	Positive-result dominant	True
209	Modified Sequential Organ Failure Assessment (mSOFA) Score	Critical Care, Emergency Medicine, Hospitalist Medicine, Infectious Disease, Internal Medicine	Coronavirus, Respiratory Failure	0.6596244131	0.6902754356	0.1931972789	2205.0	281.0	551.0	145.0	1228.0	0.3377403846	0.8943918427	0.3498998488	0.7081122089	0.6510817768	0.05703043217	8.053869351	2.129712942	0.4931011148	0.1931972789	0.8068027211	0.9226399775	0.4865250229		Moderate	Rahmatinejad Z, Tohidinezhad F, Reihani H, et al. Predictive performance of the SOFA and mSOFA scoring systems for predicting in-hospital mortality in the emergency department. Am J Emerg Med. 2019;37(7):1237–1241. PMID: 30213476.		211		10287.0	Modified Sequential Organ Failure Assessment (mSOFA) Score	Exact	https://www.mdcalc.com/calc/10287/modified-sequential-organ-failure-assessment-msofa-score	Prognosis	Critical Care, Emergency Medicine, Hospitalist Medicine, Infectious Disease, Internal Medicine	Coronavirus, Respiratory Failure	mdcalc:10287	Moderate	Legacy/no recorded source	Unclear	True	2205.0	0.6596244131455399	0.6902754356379989	0.19319727891156463	0.33774038461538464	0.8943918426802622	0.34989984878353875	2.1297129418982133	0.49310111483231645	4.319018712059577	0.708112208927203	0.37732426303854877	0.6226757369614513	0.9226399775103372	0.48652502291713284	0.651081776759104	0.057030432168099	8.053869351370269	0.7084393506598309	0.056703290435471114	8.003972447699077	0.031521865617177555	0.02550856655092144	55.272009028909096	44.727990971090904	Balanced	True
210	Modified Sequential Organ Failure Assessment (mSOFA) Score	Critical Care, Emergency Medicine, Hospitalist Medicine, Infectious Disease, Internal Medicine	Coronavirus, Respiratory Failure	0.6807511737	0.6902754356	0.1931972789	2205.0	290.0	551.0	136.0	1228.0	0.3448275862	0.9002932551	0.3710266093	0.7081122089	0.6440072055	0.06410500342	9.052944239	2.197924388	0.4624948387	0.1931972789	0.8068027211	0.929363626	0.4680653069			Rahmatinejad Z, Tohidinezhad F, Reihani H, et al. Predictive performance of the SOFA and mSOFA scoring systems for predicting in-hospital mortality in the emergency department. Am J Emerg Med. 2019;37(7):1237–1241. PMID: 30213476.		212		10287.0	Modified Sequential Organ Failure Assessment (mSOFA) Score	Exact	https://www.mdcalc.com/calc/10287/modified-sequential-organ-failure-assessment-msofa-score	Prognosis	Critical Care, Emergency Medicine, Hospitalist Medicine, Infectious Disease, Internal Medicine	Coronavirus, Respiratory Failure	mdcalc:10287	Not reported	Legacy/no recorded source	Unclear	True	2205.0	0.6807511737089202	0.6902754356379989	0.19319727891156463	0.3448275862068966	0.9002932551319648	0.3710266093469192	2.1979243884358786	0.462494838739276	4.752321981424149	0.708112208927203	0.38140589569161	0.61859410430839	0.9293636260137187	0.4680653069386692	0.6440072055065225	0.06410500342068048	9.052944238569225	0.7084393506598309	0.0637778616880526	9.002585984057882	0.0348725829382816	0.02923242048239867	54.399159312783986	45.600840687216014	Balanced	True
211	Modified Sgarbossa's Criteria for MI in Left Bundle Branch Block	Cardiology, Critical Care, Emergency Medicine, Hospitalist Medicine, Internal Medicine	Acute Coronary Syndrome	0.8	0.9879518072	0.1530612245	294.0	36.0	3.0	9.0	246.0	0.9230769231	0.9647058824	0.7879518072	0.6174482958	0.2429616737	0.3744866221	60.6506852	66.4	0.2024390244	0.1530612245	0.8469387755	0.3912435636	0.220283267		High	Meyers HP, Limkakeng AT Jr, Jaffa EJ, et al. Validation of the modified Sgarbossa criteria for acute coronary occlusion in the setting of left bundle branch block: a retrospective case-control study. Am Heart J. 2015;170(6):1255–1264. PMID: 26678648.	Positive if any modified Sgarbossa criterion is present	213		10353.0	Modified Sgarbossa's Criteria for MI in Left Bundle Branch Block	Exact	https://www.mdcalc.com/calc/10353/modified-sgarbossas-criteria-mi-left-bundle-branch-block	Diagnosis	Cardiology, Critical Care, Emergency Medicine, Hospitalist Medicine, Internal Medicine	Acute Coronary Syndrome	mdcalc:10353	High	Legacy/no recorded source	Case-control/two-gate	True	294.0	0.8	0.9879518072289156	0.15306122448979592	0.9230769230769231	0.9647058823529412	0.7879518072289158	66.39999999999979	0.20243902439024386	327.99999999999903	0.6174482957894681	0.1326530612244898	0.8673469387755102	0.3912435636292555	0.22028326695127431	0.2429616736534555	0.37448662213601264	60.65068519740504	0.6199018587841773	0.3720330591413035	60.01483200437203	0.28211566395579835	0.0923709581802143	75.33397651073757	24.66602348926243	Positive-result dominant	True
212	Montgomery-Asberg Depression Rating Scale (MADRS)	Family Practice, Hospitalist Medicine, Internal Medicine, Psychiatry	Anxiety, Depression/Suicidality	0.935483871	0.8333333333	0.4626865672	67.0	29.0	6.0	2.0	30.0	0.8285714286	0.9375	0.7688172043	0.9959789565	0.506372595	0.4896063616	49.15830383	5.612903226	0.07741935484	0.4626865672	0.5373134328	0.6609623351	0.3372900666	v1_raw	Moderate	Müller MJ, Himmerich H, Kienzle B, Szegedi A. “Differentiating moderate and severe depression using the Montgomery–Åsberg Depression Rating Scale (MADRS).” Journal of Affective Disorders. 2003;77(3):255–260. doi:10.1016/S0165-0327(02)00120-9.	MADRS ≥31	214		4058.0	Montgomery-Asberg Depression Rating Scale (MADRS)	Exact	https://www.mdcalc.com/calc/4058/montgomery-asberg-depression-rating-scale-madrs	Prognosis, Treatment	Family Practice, Hospitalist Medicine, Internal Medicine, Psychiatry	Anxiety, Depression/Suicidality	mdcalc:4058	Moderate	Count-based	Unclear	True	67.0	0.9354838709677419	0.8333333333333334	0.4626865671641791	0.8285714285714286	0.9375	0.7688172043010753	5.612903225806453	0.07741935483870974	72.49999999999996	0.995978956518722	0.5223880597014925	0.47761194029850745	0.6609623351442084	0.3372900666170139	0.5063725949521154	0.48960636156660664	49.15830383384242	1.0067453374208786	0.4788399806644502	47.563168446467515	0.21624174516569383	0.27336461640091275	44.1664492417499	55.8335507582501	Balanced	True
213	Montreal Cognitive Assessment (MoCA)	Emergency Medicine, Family Practice, Geriatrics, Hospitalist Medicine, Neurology, Primary Care, Psychiatry	Dementia	1	0.8666666667	0.5081967213	183.0	93.0	12.0	0.0	78.0	0.8857142857	1	0.8666666667	0.9998061328	0.2941773766	0.7056287562	70.5765581	7.5	0	0.5081967213	0.4918032787	0.512709142	0	v2_llm_sens_spec_prev	medium	Nasreddine ZS, Phillips NA, Bédirian V, et al. The Montreal Cognitive Assessment, MoCA: a brief screening tool for mild cognitive impairment. J Am Geriatr Soc. 2005;53(4):695–699. PMID: 15817019	MoCA <26, equivalent to ≤25, considered positive	215		10044.0	Montreal Cognitive Assessment (MoCA)	Exact	https://www.mdcalc.com/calc/10044/montreal-cognitive-assessment-moca	Diagnosis	Emergency Medicine, Family Practice, Geriatrics, Hospitalist Medicine, Neurology, Primary Care, Psychiatry	Dementia	mdcalc:10044	Moderate	Reported sensitivity/specificity	Unclear	True	183.0	1.0	0.8666666666666667	0.5081967213114754	0.8857142857142857	1.0	0.8666666666666667	7.500000000000002	0.0	inf	0.999806132804711	0.5737704918032787	0.4262295081967213	0.5127091420308771	0.0	0.2941773765750934	0.7056287562296175	70.5765581023342	1.0037479225339159	0.7056287562296175	70.29939892162265	0.26923506293759203	0.4363936932920256	38.15534168082865	61.84465831917135	Negative-result dominant	True
214	Natriuretic Response Prediction Equation (NRPE)	Cardiology, Hospitalist Medicine, Internal Medicine, Nephrology	Heart Failure	0.8235294118	0.9056603774	0.3908045977	87.0	28.0	5.0	6.0	48.0	0.8484848485	0.8888888889	0.7291897891	0.9653168212	0.5451192842	0.420197537	43.52949496	8.729411765	0.1948529412	0.3908045977	0.6091954023	0.6136190196	0.5032583348	v1_raw	moderate - high	Ramírez-Sánchez P et al. “External validation of the natriuretic response prediction equation in acute decompensated heart failure.” ESC Heart Failure. 2025. doi:10.1002/ehf2.14801.	NRPE-predicted output cutoff of 36.4 mmol to identify an actual 6-hour sodium output below 50 mmol	216		10618.0	Natriuretic Response Prediction Equation (NRPE)	Exact	https://www.mdcalc.com/calc/10618/natriuretic-response-prediction-equation-nrpe	Formula	Cardiology, Hospitalist Medicine, Internal Medicine, Nephrology	Heart Failure	mdcalc:10618	Moderate-high	Count-based	Unclear	True	87.0	0.8235294117647058	0.9056603773584906	0.39080459770114945	0.8484848484848485	0.8888888888888888	0.7291897891231964	8.729411764705883	0.19485294117647062	44.8	0.9653168212008996	0.3793103448275862	0.6206896551724138	0.6136190195993707	0.5032583347756457	0.5451192841915414	0.42019753700935814	43.52949495758425	0.9736081720106062	0.41190618619965147	42.30718250330835	0.2445878837747505	0.17560965323460762	58.20783375255798	41.79216624744202	Balanced	True
215	New Orleans/Charity Head Trauma/Injury Rule	Emergency Medicine, Neurology, Surgery (General), Surgery (Trauma)	Trauma	1	0.1269565217	0.05323819978	1822.0	97.0	1506.0	0.0	219.0	0.06051154086	1	0.1269565217	0.2999965078	0.2898704437	0.01012606414	3.375394005	1.145418327	0	0.05323819978	0.9467618002	0.3294722073	0	v1_raw	High	Stiell IG, Clement CM, Rowe BH, et al. Comparison of the Canadian CT Head Rule and the New Orleans Criteria in patients with minor head injury. JAMA. 2005;294(12):1511–1518. doi:10.1001/jama.294.12.1511. PMID: 16189364	≥1 of the 7 New Orleans criteria	217		604.0	New Orleans/Charity Head Trauma/Injury Rule	Exact	https://www.mdcalc.com/calc/604/new-orleans-charity-head-trauma-injury-rule	Diagnosis, Rule Out	Emergency Medicine, Neurology, Surgery (General), Surgery (Trauma)	Trauma	mdcalc:604	High	Count-based	Unclear	True	1822.0	1.0	0.12695652173913044	0.05323819978046103	0.06051154086088584	1.0	0.1269565217391304	1.145418326693227	0.0	inf	0.2999965077999141	0.8798024149286499	0.12019758507135017	0.32947220732979743	0.0	0.2898704436606286	0.010126064139285518	3.375394004932619	0.30039241752573437	0.010126064139285518	3.370945319689378	0.0006392777520377852	0.009486786387247731	6.313190823645047	93.68680917635496	Negative-result dominant	True
216	Newsom Score for Non-traumatic Chest Pain	Cardiology, Critical Care, Emergency Medicine, Hospitalist Medicine, Internal Medicine, Radiology	Heart Failure, Respiratory Failure	0.9285714286	0.3042198234	0.06427915519	1089.0	65.0	709.0	5.0	310.0	0.08397932817	0.9841269841	0.2327912519	0.3442024024	0.3297183055	0.01448409693	4.208017384	1.334575861	0.2347926267	0.06427915519	0.9357208448	0.4160476938	0.1175946657	v1_raw	high	Newsom et al., Acad Emerg Med 2018	≥1 refined Newsom criterion	218		10077.0	Newsom Score for Non-traumatic Chest Pain	Exact	https://www.mdcalc.com/calc/10077/newsom-score-non-traumatic-chest-pain	Rule Out, Treatment	Cardiology, Critical Care, Emergency Medicine, Hospitalist Medicine, Internal Medicine, Radiology	Heart Failure, Respiratory Failure	mdcalc:10077	High	Count-based	Unclear	True	1089.0	0.9285714285714286	0.3042198233562316	0.0642791551882461	0.08397932816537468	0.9841269841269841	0.23279125192766026	1.334575861374169	0.2347926267281105	5.684062059238367	0.3442024024091825	0.7107438016528925	0.2892561983471074	0.4160476937805001	0.11759466565886459	0.32971830548085346	0.014484096928329027	4.208017383652819	0.34486479682648685	0.013821702511024636	4.007861236697581	0.003034440163263524	0.011449656765065413	20.950150901907804	79.0498490980922	Negative-result dominant	True
217	NEXUS Chest CT Decision Instrument for CT Imaging	Critical Care, Critical Care (Neurologic), Emergency Medicine, Surgery (Trauma)	Trauma	0.9916666667	0.2080298786	0.02191780822	5475.0	119.0	4241.0	1.0	1114.0	0.02729357798	0.999103139	0.1996965453	0.1520771626	0.1459582006	0.006118962024	4.023590339	1.252151615	0.04005834829	0.02191780822	0.9780821918	0.1806321726	0.010372086	v1_raw	high	Rodriguez et al., PLoS Med 2015		219		3815.0	NEXUS Chest CT Decision Instrument for CT Imaging	Exact	https://www.mdcalc.com/calc/3815/nexus-chest-ct-decision-instrument-ct-imaging	Rule Out	Critical Care, Critical Care (Neurologic), Emergency Medicine, Surgery (Trauma)	Trauma	mdcalc:3815	High	Count-based	Unclear	True	5475.0	0.9916666666666667	0.20802987861811392	0.021917808219178082	0.027293577981651378	0.9991031390134529	0.19969654528478054	1.252151615185098	0.040058348294434325	31.258193822211858	0.15207716264850676	0.7963470319634703	0.20365296803652969	0.18063217259774633	0.010372086003366263	0.14595820062464426	0.006118962023862501	4.023590338810534	0.15220891562027744	0.005987209052091819	3.933546880412961	0.0007191229501715966	0.005399839073690926	11.752368250810964	88.24763174918904	Negative-result dominant	True
218	NEXUS Chest Decision Instrument for Blunt Chest Trauma	Emergency Medicine, Surgery (Trauma)	Trauma	0.9884979702	0.1332621336	0.1492175669	9905.0	1461.0	7304.0	17.0	1123.0	0.1666856817	0.9850877193	0.1217601038	0.607878797	0.5881191892	0.01975960782	3.250583491	1.140480887	0.08631131333	0.1492175669	0.8507824331	0.6500665713	0.1118307645	v1_raw	high	Rodriguez et al., PLoS Med 2016	≥1 of 7 NEXUS Chest criteria	220		2075.0	NEXUS Chest Decision Instrument for Blunt Chest Trauma	Exact	https://www.mdcalc.com/calc/2075/nexus-chest-decision-instrument-blunt-chest-trauma	Algorithm	Emergency Medicine, Surgery (Trauma)	Trauma	mdcalc:2075	High	Count-based	Unclear	True	9905.0	0.9884979702300406	0.1332621336181322	0.1492175668854114	0.16668568168853395	0.9850877192982456	0.12176010384817282	1.140480886518148	0.08631131333165437	13.213573545518981	0.6078787969991251	0.8849066128218072	0.11509338717819283	0.6500665712840175	0.11183076446690156	0.5881191891768481	0.019759607822276926	3.250583491285248	0.607951623603915	0.019686781217486973	3.238215090336375	0.0014876829384756905	0.018271924883801263	7.52890923674346	92.47109076325654	Negative-result dominant	True
219	NEXUS Chest Decision Instrument for Blunt Chest Trauma	Emergency Medicine, Surgery (Trauma)	Trauma	0.9972451791	0.1196814085	0.0366481575	9905.0	362.0	8400.0	1.0	1142.0	0.04131476832	0.9991251094	0.1169265876	0.2267071701	0.2208078768	0.005899293299	2.602164411	1.132823036	0.02301795217	0.0366481575	0.9633518425	0.2482882158	0.0101493206	v1_raw	high	Rodriguez et al., PLoS Med 2017	≥1 criterion; outcome	221		2075.0	NEXUS Chest Decision Instrument for Blunt Chest Trauma	Exact	https://www.mdcalc.com/calc/2075/nexus-chest-decision-instrument-blunt-chest-trauma	Algorithm	Emergency Medicine, Surgery (Trauma)	Trauma	mdcalc:2075	High	Count-based	Unclear	True	9905.0	0.9972451790633609	0.11968140850974639	0.036648157496214036	0.04131476831773568	0.9991251093613298	0.11692658757310714	1.1328230355503082	0.02301795216936141	49.2147619047614	0.2267071701226646	0.8846037354871277	0.11539626451287228	0.24828821576059118	0.010149320599109517	0.22080787682373368	0.005899293298930908	2.602164411358923	0.22677999672745455	0.005826466694140955	2.5692154414938257	0.0003784854364287328	0.005520807862502171	6.415775877719512	93.58422412228049	Negative-result dominant	True
220	NEXUS Criteria for C-Spine Imaging	Emergency Medicine, Neurology, Surgery (General), Surgery (Trauma)	Trauma	0.9902200489	0.1293494932	0.02401009716	34069.0	810.0	28950.0	8.0	4301.0	0.02721774194	0.9981434207	0.1195695421	0.1633995172	0.1599134017	0.003486115442	2.133491887	1.13733357	0.07560873147	0.02401009716	0.9759899028	0.1802410532	0.01952098836	v1_raw	high	Hoffman et al., NEJM 2000	≥1 NEXUS criterion present = imaging indicated	222		703.0	NEXUS Criteria for C-Spine Imaging	Exact	https://www.mdcalc.com/calc/703/nexus-criteria-c-spine-imaging	Diagnosis, Rule Out	Emergency Medicine, Neurology, Surgery (General), Surgery (Trauma)	Trauma	mdcalc:703	High	Count-based	Unclear	True	34069.0	0.9902200488997555	0.12934949324832337	0.024010097155772108	0.02721774193548387	0.9981434207472731	0.11956954214807891	1.137333569808835	0.07560873146575943	15.0423575129533	0.16339951716542922	0.8735213830755232	0.1264786169244768	0.18024105324129464	0.019520988360339112	0.1599134017231392	0.003486115442290022	2.133491887103071	0.1634206902999634	0.0034649423077558568	2.1202592532168696	0.00026539002128629467	0.0032207254210037902	7.612772028913664	92.38722797108633	Negative-result dominant	True
221	NEXUS Criteria for C-Spine Imaging	Emergency Medicine, Neurology, Surgery (General), Surgery (Trauma)	Trauma	0.9965397924	0.1286017139	0.01696556987	34069.0	576.0	29184.0	2.0	4307.0	0.01935483871	0.9995358552	0.1251415063	0.1240460285	0.1211082903	0.002937738124	2.368264555	1.143609998	0.02690638801	0.01696556987	0.9830344301	0.1378026663	0.005809003278	v1_raw	high	Hoffman et al., NEJM 2000	≥1 criterion present	223		703.0	NEXUS Criteria for C-Spine Imaging	Exact	https://www.mdcalc.com/calc/703/nexus-criteria-c-spine-imaging	Diagnosis, Rule Out	Emergency Medicine, Neurology, Surgery (General), Surgery (Trauma)	Trauma	mdcalc:703	High	Count-based	Unclear	True	34069.0	0.9965397923875432	0.12860171389328476	0.016965569872904988	0.01935483870967742	0.9995358551868183	0.12514150628082787	1.1436099981788381	0.02690638800761335	42.50328947368356	0.12404602845617074	0.8735213830755232	0.1264786169244768	0.13780266627044108	0.005809003278012099	0.12110829033236316	0.0029377381238075845	2.3682645549958714	0.1240672015907049	0.0029165649892734192	2.3507945306085856	0.00020637715287207458	0.0027313609709354613	7.02503573070667	92.97496426929332	Negative-result dominant	True
222	NEXUS Head CT Instrument	Critical Care, Critical Care (Neurologic), Emergency Medicine, Hospitalist Medicine, Internal Medicine, Neurology, Neurosurgery, Radiology, Surgery (Trauma)	Trauma, Traumatic Brain Injury	1	0.248722467	0.03568394223	11770.0	420.0	8527.0	0.0	2823.0	0.04694310942	1	0.248722467	0.2221405315	0.2077245372	0.01441599435	6.489583082	1.331066026	0	0.03568394223	0.9643160578	0.2732667713	0	v1_raw	high	Mower et al., PLoS Med 2017	≥1 NEXUS Head CT high-risk criterion	224		10423.0	NEXUS Head CT Instrument	Exact	https://www.mdcalc.com/calc/10423/nexus-head-ct-instrument	Diagnosis	Critical Care, Critical Care (Neurologic), Emergency Medicine, Hospitalist Medicine, Internal Medicine, Neurology, Neurosurgery, Radiology, Surgery (Trauma)	Trauma, Traumatic Brain Injury	mdcalc:10423	High	Count-based	Unclear	True	11770.0	1.0	0.2487224669603524	0.0356839422259983	0.04694310942215268	1.0	0.2487224669603525	1.3310660255658495	0.0	inf	0.22214053152183183	0.7601529311809686	0.23984706881903142	0.2732667712638977	0.0	0.20772453717061112	0.014415994351220707	6.48958308169165	0.22220181848193757	0.014415994351220707	6.487793146658051	0.0018427258266454352	0.01257326852457529	12.7825093555853	87.2174906444147	Negative-result dominant	True
223	NEXUS Head CT Instrument	Critical Care, Critical Care (Neurologic), Emergency Medicine, Hospitalist Medicine, Internal Medicine, Neurology, Neurosurgery, Radiology, Surgery (Trauma)	Trauma, Traumatic Brain Injury	0.9895697523	0.2558393166	0.06516567545	11770.0	759.0	8188.0	8.0	2815.0	0.08483290488	0.9971661353	0.2454090688	0.3476182257	0.3252229174	0.02239530827	6.442501175	1.329779676	0.04076874446	0.06516567545	0.9348343246	0.4189833955	0.02806563888	v1_raw	high	Mower et al., PLoS Med 2017	≥1 high-risk criterion	225		10423.0	NEXUS Head CT Instrument	Exact	https://www.mdcalc.com/calc/10423/nexus-head-ct-instrument	Diagnosis	Critical Care, Critical Care (Neurologic), Emergency Medicine, Hospitalist Medicine, Internal Medicine, Neurology, Neurosurgery, Radiology, Surgery (Trauma)	Trauma, Traumatic Brain Injury	mdcalc:10423	High	Count-based	Unclear	True	11770.0	0.9895697522816167	0.25583931655003184	0.06516567544604927	0.08483290488431877	0.9971661353170386	0.2454090688316486	1.3297796756661737	0.04076874445661508	32.61762640449442	0.3476182256742923	0.7601529311809686	0.23984706881903142	0.4189833954672548	0.028065638878750285	0.32522291740019044	0.022395308274101855	6.442501175149999	0.347679512634398	0.022334021313996123	6.423738098563615	0.0031977211808701536	0.019197587093231813	14.278531653739407	85.7214683462606	Negative-result dominant	True
224	NINCDS-ADRDA Criteria for Alzheimer’s Disease	Geriatrics, Hospitalist Medicine, Internal Medicine, Neurology, Palliative Care/Hospice, Psychiatry	Alzheimer's Disease, Dementia	0.83	0.84	0.6666666667	60.0	33.2	3.2	6.8	16.8	0.9120879121	0.7118644068	0.67	0.9182958341	0.6012851954	0.3170106387	34.52162439	5.1875	0.2023809524	0.6666666667	0.3333333333	0.429461972	0.8663006755	v1_literature_lit_prev	moderate	Blacker et al., Reliability and Validity of NINCDS-ADRDA Criteria, Arch Neurol 1994	Post-Consensus	226		10151.0	NINCDS-ADRDA Criteria for Alzheimer’s Disease	Exact	https://www.mdcalc.com/calc/10151/nincds-adrda-criteria-alzheimers-disease	Diagnosis	Geriatrics, Hospitalist Medicine, Internal Medicine, Neurology, Palliative Care/Hospice, Psychiatry	Alzheimer's Disease, Dementia	mdcalc:10151	Moderate	Metric-reconstructed	Unclear	False	60.0	0.8300000000000001	0.8400000000000001	0.6666666666666666	0.9120879120879121	0.711864406779661	0.6700000000000002	5.187500000000003	0.20238095238095227	25.632352941176496	0.9182958340544896	0.6066666666666668	0.39333333333333337	0.4294619720471056	0.8663006754980496	0.601285195404477	0.31701063865001256	34.52162439312579	0.9303182927285643	0.30498817997593786	32.783207893443326	0.14767032072892405	0.16934031792108864	46.58213407530328	53.41786592469672	Balanced	True
225	NINCDS-ADRDA Criteria for Alzheimer’s Disease	Geriatrics, Hospitalist Medicine, Internal Medicine, Neurology, Palliative Care/Hospice, Psychiatry	Alzheimer's Disease, Dementia	0.81	0.73	0.6666666667	60.0	32.4	5.4	7.6	14.6	0.8571428571	0.6576576577	0.54	0.9182958341	0.7157595934	0.2025362407	22.05566367	3	0.2602739726	0.6666666667	0.3333333333	0.5916727786	0.9270425483	v1_literature_lit_prev	moderate	Blacker et al., Reliability and Validity of NINCDS-ADRDA Criteria, Arch Neurol 1994	Pre-Consensus	227		10151.0	NINCDS-ADRDA Criteria for Alzheimer’s Disease	Exact	https://www.mdcalc.com/calc/10151/nincds-adrda-criteria-alzheimers-disease	Diagnosis	Geriatrics, Hospitalist Medicine, Internal Medicine, Neurology, Palliative Care/Hospice, Psychiatry	Alzheimer's Disease, Dementia	mdcalc:10151	Moderate	Metric-reconstructed	Unclear	False	60.0	0.8099999999999999	0.73	0.6666666666666666	0.8571428571428572	0.6576576576576577	0.54	2.9999999999999996	0.2602739726027398	11.526315789473678	0.9182958340544896	0.63	0.37	0.5916727785823273	0.9270425482501286	0.7157595933594136	0.20253624069507592	22.05566367439906	0.9303182927285643	0.19051378202100122	20.478344187153027	0.0857725249474622	0.11676371574761353	42.34922335533776	57.65077664466224	Balanced	True
226	NIRUDAK Dehydration Score	Primary Care, Emergency Medicine, Global Health	Dehydration	0.7777777778	0.6103896104	0.08728448276	928.0	63.0	330.0	18.0	517.0	0.1603053435	0.9663551402	0.3881673882	0.4273402288	0.391357405	0.03598282379	8.420181711	1.996296296	0.3640661939	0.08728448276	0.9127155172	0.6350395331	0.2123535239	v1_raw	high	Barry/Levine et al., NIRUDAK derivation and internal validation	Simplified NIRUDAK score ≥4; outcome	228		10593.0	NIRUDAK Score	Manual alias	https://www.mdcalc.com/calc/10593/novel-innovative-research-understanding-dehydration-adults-kids-nirudak-score	Prognosis	Family Practice, Gastroenterology, Pediatric Subspecialty, Pediatrics, Primary Care	Child/Adolescent Functional GI Disorders, Clostridium Difficile Infection, Colitis, Dehydration, Gastroenteritis, Hyponatremia, Malnutrition, Public Health, Hypokalemia	mdcalc:10593	High	Count-based	Unclear	True	928.0	0.7777777777777778	0.6103896103896104	0.08728448275862069	0.16030534351145037	0.9663551401869159	0.38816738816738816	1.9962962962962962	0.36406619385342787	5.483333333333333	0.4273402287611639	0.4234913793103448	0.5765086206896551	0.6350395330941943	0.21235352394498994	0.39135740497477145	0.03598282378639245	8.420181711116854	0.4281175428995739	0.03520550964798245	8.223327969590075	0.016760185148448868	0.019222638637943386	46.57829315437726	53.42170684562274	Balanced	True
227	Oakland Score for Safe Discharge After Lower GI Bleed	Critical Care, Emergency Medicine, Family Practice, Gastroenterology, Hospitalist Medicine, Internal Medicine, Primary Care, Radiology, Surgery (General)	Acute Pain, Bleeding/Hemorrhage, Gastroenteritis, Gastrointestinal Bleeding	0.9739512549	0.2329769274	0.5798723304	38067.0	21499.0	12267.0	575.0	3726.0	0.6367055618	0.8663101604	0.2069281823	0.9815132979	0.902685447	0.07882785089	8.031256536	1.26978091	0.1118082611	0.5798723304	0.4201276696	0.9453838849	0.5674714374	v1_raw	high	Oakland et al., JAMA Network Open 2020	_<=8	229		10042.0	Oakland Score for Safe Discharge After Lower GI Bleed	Exact	https://www.mdcalc.com/calc/10042/oakland-score-safe-discharge-lower-gi-bleed	Prognosis, Treatment	Critical Care, Emergency Medicine, Family Practice, Gastroenterology, Hospitalist Medicine, Internal Medicine, Primary Care, Radiology, Surgery (General)	Acute Pain, Bleeding/Hemorrhage, Gastroenteritis, Gastrointestinal Bleeding	mdcalc:10042	High	Count-based	Unclear	True	38067.0	0.9739512548699828	0.23297692740574	0.579872330364883	0.6367055618077356	0.8663101604278075	0.20692818227572274	1.2697809096874244	0.11180826110154728	11.356771826852537	0.9815132978672394	0.8870149998686526	0.11298500013134737	0.945383884914087	0.567471437365298	0.9026854469781493	0.07882785088909006	8.03125653624638	0.9815322472859076	0.0788089014704218	8.029170889529194	0.008610447737450061	0.0702174031516402	10.923103497474349	89.07689650252566	Negative-result dominant	True
228	Osteoporosis Index of Risk (OSIRIS)	Emergency Medicine, Endocrinology, Family Practice, Geriatrics, Hospitalist Medicine, Internal Medicine, Orthopedics, Primary Care	Fracture, Osteoporosis	0.3578947368	0.8111587983	0.2137232846	889.0	68.0	132.0	122.0	567.0	0.34	0.8229317852	0.1690535351	0.748539644	0.7301335797	0.01840606433	2.458929794	1.895215311	0.7915900863	0.2137232846	0.7862767154	0.924818705	0.6736212066	v1_raw	high	Reginster et al., Rheumatol Int 2004	OSIRIS >−3 to ≤+1; outcome	230		10542.0	Osteoporosis Index of Risk (OSIRIS)	Exact	https://www.mdcalc.com/calc/10542/osteoporosis-index-risk-osiris	Prognosis	Emergency Medicine, Endocrinology, Family Practice, Geriatrics, Hospitalist Medicine, Internal Medicine, Orthopedics, Primary Care	Fracture, Osteoporosis	mdcalc:10542	High	Count-based	Unclear	True	889.0	0.35789473684210527	0.8111587982832618	0.21372328458942633	0.34	0.8229317851959361	0.16905353512536703	1.8952153110047842	0.7915900863269285	2.3941877794336803	0.7485396440375202	0.2249718785151856	0.7750281214848144	0.9248187049730301	0.6736212066303932	0.7301335797108515	0.018406064326668692	2.458929793937019	0.7493510585712035	0.017594649792985362	2.347984911976142	0.013730459184798576	0.00467560514187024	74.59747472958902	25.402525270410976	Positive-result dominant	True
229	Osteoporosis Risk Assessment Instrument (ORAI)	Emergency Medicine, Endocrinology, Family Practice, Geriatrics, Hospitalist Medicine, Internal Medicine, Orthopedics, Primary Care	Fracture, Osteoporosis	0.9333333333	0.4636363636	0.2666666667	450.0	112.0	177.0	8.0	153.0	0.3875432526	0.950310559	0.396969697	0.8366407419	0.7205797023	0.1160610396	13.87226725	1.740112994	0.1437908497	0.2666666667	0.7333333333	0.9631958083	0.2850762574	v1_raw	high	Cadarette et al., CMAJ 2000	ORAI ≥9	231		10541.0	Osteoporosis Risk Assessment Instrument (ORAI)	Exact	https://www.mdcalc.com/calc/10541/osteoporosis-risk-assessment-instrument-orai	Prognosis	Emergency Medicine, Endocrinology, Family Practice, Geriatrics, Hospitalist Medicine, Internal Medicine, Orthopedics, Primary Care	Fracture, Osteoporosis	mdcalc:10541	High	Count-based	Unclear	True	450.0	0.9333333333333333	0.4636363636363636	0.26666666666666666	0.3875432525951557	0.9503105590062112	0.396969696969697	1.7401129943502824	0.14379084967320258	12.10169491525424	0.8366407419411672	0.6422222222222222	0.35777777777777775	0.9631958083306364	0.2850762574191156	0.720579702337848	0.11606103960331926	13.872267245082442	0.8382437364310439	0.11445804511344264	13.654506456650184	0.03201866005445838	0.08404237954886085	27.58777636655141	72.41222363344859	Negative-result dominant	True
230	Ottawa Ankle Rule	Emergency Medicine, Family Practice, Internal Medicine, Orthopedics, Primary Care, Rehabilitation Medicine	Fracture, Sprain/Strain, Trauma	1	0.237804878	0.1198568873	559.0	67.0	375.0	0.0	117.0	0.1515837104	1	0.237804878	0.5289493523	0.4853218443	0.04362750798	8.247955648	1.312	0	0.1198568873	0.8801431127	0.6137893913	0	v1_raw	high	Plint et al., Validation of the Ottawa Ankle Rules in Children With Ankle Injuries, Acad Emerg Med 1999	≥1 Ottawa ankle-zone criterion	232		1670.0	Ottawa Ankle Rule	Exact	https://www.mdcalc.com/calc/1670/ottawa-ankle-rule	Diagnosis	Emergency Medicine, Family Practice, Internal Medicine, Orthopedics, Primary Care, Rehabilitation Medicine	Fracture, Sprain/Strain, Trauma	mdcalc:1670	High	Count-based	Unclear	True	559.0	1.0	0.23780487804878048	0.11985688729874776	0.1515837104072398	1.0	0.23780487804878048	1.312	0.0	inf	0.5289493522929634	0.7906976744186046	0.20930232558139536	0.61378939133852	0.0	0.4853218443141785	0.04362750797878484	8.247955648241602	0.5302397771953685	0.04362750797878484	8.22788290413568	0.005076119431446404	0.03855138854733843	11.635134956401398	88.3648650435986	Negative-result dominant	True
231	Ottawa Knee Rule	Emergency Medicine, Family Practice, Internal Medicine, Orthopedics, Primary Care, Surgery (Trauma)	Fracture, Sprain/Strain, Trauma	1	0.4801247077	0.01484514973	3907.0	58.0	2001.0	0.0	1848.0	0.02816901408	1	0.4801247077	0.1114246905	0.09756126978	0.01386342074	12.44196477	1.923538231	0	0.01484514973	0.9851548503	0.1851247601	0	v2_llm_event_counts	high	Prospective implementation study in teaching and community emergency departments	Any of: Age ≥55, isolated patella tenderness, fibula head tenderness, inability to flex to 90°, inability to bear weight	233		368.0	Ottawa Knee Rule	Exact	https://www.mdcalc.com/calc/368/ottawa-knee-rule	Diagnosis, Rule Out	Emergency Medicine, Family Practice, Internal Medicine, Orthopedics, Primary Care, Surgery (Trauma)	Fracture, Sprain/Strain, Trauma	mdcalc:368	High	Count-based	Unclear	True	3907.0	1.0	0.48012470771628996	0.0148451497312516	0.028169014084507043	1.0	0.48012470771629	1.9235382308845579	0.0	inf	0.11142469052067913	0.5270028154594318	0.4729971845405682	0.1851247601005459	0.0	0.09756126978423958	0.01386342073643955	12.441964767105778	0.11160932003704578	0.01386342073643955	12.421382669330796	0.0036572840789023163	0.010206136657537179	26.380820061886055	73.61917993811394	Negative-result dominant	True
232	Ottawa Subarachnoid Hemorrhage (SAH) Rule for Headache Evaluation	Critical Care (Neurologic), Emergency Medicine, Neurology, Neurosurgery	Subarachnoid Hemorrhage	1	0.153023007	0.06503251626	1999.0	130.0	1583.0	0.0	286.0	0.07589025102	1	0.153023007	0.3471063479	0.3320855219	0.01502082597	4.327442024	1.180669615	0	0.06503251626	0.9349674837	0.3875300399	0	v2_llm_event_counts	medium	Prospective validation study of Ottawa SAH Rule at 10 sites	Presence of any Ottawa SAH Rule criteria (age ≥40, neck pain/stiffness, witnessed LOC, onset during exertion, thunderclap headache, limited neck flexion)	234		3875.0	Ottawa Subarachnoid Hemorrhage (SAH) Rule for Headache Evaluation	Exact	https://www.mdcalc.com/calc/3875/ottawa-subarachnoid-hemorrhage-sah-rule-for-headache-evaluation	Rule Out	Critical Care (Neurologic), Emergency Medicine, Neurology, Neurosurgery	Subarachnoid Hemorrhage	mdcalc:3875	Moderate	Count-based	Unclear	True	1999.0	1.0	0.15302300695559123	0.06503251625812906	0.07589025102159953	1.0	0.15302300695559135	1.180669614655717	0.0	inf	0.3471063478684898	0.8569284642321161	0.14307153576788395	0.38753003986049817	0.0	0.33208552190146745	0.015020825967022366	4.32744202440037	0.3474672020558057	0.015020825967022366	4.322947857567839	0.0011411840171233769	0.013879641949899114	7.597345309963657	92.40265469003634	Negative-result dominant	True
233	Palchak (UC Davis) Rule for Pediatric Head Trauma	Critical Care (Neurologic), Critical Care (Pediatric), Emergency Medicine, Neurology, Neurosurgery, Pediatrics, Radiology	Trauma	0.9887640449	0.2669138091	0.07619863014	1168.0	88.0	791.0	1.0	288.0	0.1001137656	0.9965397924	0.255677854	0.388641102	0.3614547517	0.02718635032	6.995232924	1.348769159	0.04209581773	0.07619863014	0.9238013699	0.4693561184	0.03327031774	v1_raw	high	Palchak et al., Clinician Judgment Versus a Decision Rule for Identifying Children at Risk of TBI on CT, Ann Emerg Med. 2009	≥1 Palchak predictor	235		3955.0	Palchak (UC Davis) Rule for Pediatric Head Trauma	Exact	https://www.mdcalc.com/calc/3955/palchak-uc-davis-rule-pediatric-head-trauma	Diagnosis, Rule Out	Critical Care (Neurologic), Critical Care (Pediatric), Emergency Medicine, Neurology, Neurosurgery, Pediatrics, Radiology	Trauma	mdcalc:3955	High	Count-based	Unclear	True	1168.0	0.9887640449438202	0.2669138090824838	0.0761986301369863	0.10011376564277588	0.9965397923875432	0.25567785402630405	1.3487691586528219	0.0420958177278403	32.040455120101065	0.38864110198482926	0.752568493150685	0.24743150684931506	0.4693561184448142	0.03327031774155792	0.36145475166121743	0.02718635032361183	6.995232924353188	0.38925869404000435	0.02656875826843676	6.825475878955261	0.004043844154519847	0.023142506169092057	14.874538532697773	85.12546146730223	Negative-result dominant	True
234	PECARN Pediatric Head Injury/Trauma Algorithm	Emergency Medicine, Family Practice, Neurology, Pediatrics, Primary Care, Surgery (General), Surgery (Trauma)	Trauma	1	0.5450394355	0.007825370675	2428.0	19.0	1096.0	0.0	1313.0	0.01704035874	1	0.5450394355	0.06600434603	0.05716615673	0.008838189303	13.39031418	2.197992701	0	0.007825370675	0.9921746293	0.1244837924	0	v1_raw	high	Schonfeld et al., PECARN Head Injury Clinical Prediction Rules Are Reliable in Practice, Arch Dis Child. 2014	≥1 age-specific PECARN predictor	236		589.0	PECARN Pediatric Head Injury/Trauma Algorithm	Exact	https://www.mdcalc.com/calc/589/pecarn-pediatric-head-injury-trauma-algorithm	Algorithm, Rule Out	Emergency Medicine, Family Practice, Neurology, Pediatrics, Primary Care, Surgery (General), Surgery (Trauma)	Trauma	mdcalc:589	High	Count-based	Unclear	True	2428.0	1.0	0.5450394354503943	0.007825370675453048	0.017040358744394617	1.0	0.5450394354503945	2.197992700729927	0.0	inf	0.06600434602837406	0.4592257001647446	0.5407742998352554	0.12448379240393122	0.0	0.05716615672585803	0.00883818930251603	13.39031417524636	0.0663014413827581	0.00883818930251603	13.330312461071816	0.0027090382371953436	0.00612915106532075	30.65150727676927	69.34849272323073	Negative-result dominant	True
235	PECARN Pediatric Intra-Abdominal Injury (IAI) Algorithm	Critical Care (Pediatric), Emergency Medicine, Pediatric Subspecialty, Pediatrics, Surgery (Trauma)	Acute Pain, Fracture, Trauma	0.9704433498	0.4249641078	0.01685486549	12044.0	197.0	6809.0	6.0	5032.0	0.02811875535	0.9988090512	0.3954074575	0.1233971504	0.1130951409	0.01030200944	8.348660732	1.687622221	0.06955093314	0.01685486549	0.9831451345	0.1848679455	0.01328563936	v2_llm_event_counts	high	Holmes et al., Identifying Children at Very Low Risk of Clinically Important Blunt Abdominal Injuries, Ann Emerg Med.	very low risk classification (zero predictive variables)	237		3971.0	PECARN Pediatric Intra-Abdominal Injury (IAI) Algorithm	Exact	https://www.mdcalc.com/calc/3971/pecarn-pediatric-intra-abdominal-injury-iai-algorithm	Rule Out	Critical Care (Pediatric), Emergency Medicine, Pediatric Subspecialty, Pediatrics, Surgery (Trauma)	Acute Pain, Fracture, Trauma	mdcalc:3971	High	Count-based	Unclear	True	12044.0	0.9704433497536946	0.42496410776116883	0.01685486549319163	0.028118755352554953	0.9988090512107979	0.3954074575148634	1.6876222212415182	0.06955093314119674	24.264551818671396	0.12339715038608244	0.5817004317502491	0.4182995682497509	0.18486794554197278	0.01328563936208761	0.11309514094763025	0.010302009438452192	8.348660731807403	0.12345704307293436	0.010242116751600276	8.296097570998498	0.00267877015593288	0.007623239282519246	26.00240440408048	73.99759559591952	Negative-result dominant	True
236	Pediatric Appendicitis Score (PAS)	Emergency Medicine, Family Practice, Pediatrics, Surgery (General)	Appendicitis	0.9850187266	0.9441535777	0.3178571429	840.0	263.0	32.0	4.0	541.0	0.8915254237	0.9926605505	0.9291723043	0.9020359401	0.2145509453	0.6874849948	76.21481188	17.63799157	0.01586741158	0.3178571429	0.6821428571	0.4952976046	0.06258715719	v2_llm_event_counts	high	Shah and colleagues prospective validation study using diagnostic algorithm		238		3926.0	Pediatric Appendicitis Score (PAS)	Exact	https://www.mdcalc.com/calc/3926/pediatric-appendicitis-score-pas	Diagnosis, Rule Out	Emergency Medicine, Family Practice, Pediatrics, Surgery (General)	Appendicitis	mdcalc:3926	High	Count-based	Unclear	True	840.0	0.9850187265917603	0.944153577661431	0.31785714285714284	0.8915254237288136	0.9926605504587156	0.9291723042531914	17.637991573033702	0.015867411576564454	1111.5859374999968	0.9020359401205471	0.35119047619047616	0.6488095238095238	0.4952976046428458	0.06258715718666108	0.2145509452813926	0.6874849948391545	76.21481187848012	0.9028946871686953	0.6866262477910063	76.04721320757072	0.3647977164140703	0.32268727842508427	53.06264415260718	46.93735584739282	Balanced	True
237	Pediatric NEXUS II Head CT Decision Instrument	Emergency Medicine, Pediatric Emergency Medicine	Trauma	0.9795918367	0.3395252838	0.04813359528	1018.0	48.0	640.0	1.0	329.0	0.06976744186	0.996969697	0.3191171205	0.2784150688	0.2563504908	0.02206457803	7.925066025	1.483163265	0.06010793375	0.04813359528	0.9518664047	0.3650551896	0.02971766407	v1_raw	high	Gupta et al., Validation of the Pediatric NEXUS II Head CT Decision Instrument, Acad Emerg Med. 2018	≥1 NEXUS Head CT high-risk criterion	239		10078.0	Pediatric NEXUS II	Manual alias	https://www.mdcalc.com/calc/10078/pediatric-nexus-ii-head-ct-decision-instrument-blunt-trauma	Treatment	Critical Care, Critical Care (Neurologic), Critical Care (Pediatric), Emergency Medicine, Neurology, Pediatrics, Radiology, Surgery (Trauma)	Trauma	mdcalc:10078	High	Count-based	Unclear	True	1018.0	0.9795918367346939	0.3395252837977296	0.0481335952848723	0.06976744186046512	0.996969696969697	0.31911712053242347	1.4831632653061224	0.06010793375100807	24.674999999999972	0.2784150688076611	0.6758349705304518	0.3241650294695481	0.3650551896402848	0.029717664067347795	0.25635049078068833	0.02206457802697276	7.925066025149574	0.2791236616568207	0.02135598517781315	7.651083770916594	0.004397995721395342	0.01766658230557734	19.932380832386773	80.06761916761323	Negative-result dominant	True
238	PedSRC Blunt Abdominal Trauma Rule	Pediatric Emergency Medicine, general Emergency Medicine, Pediatric Surgery, General Trauma Surgery	Trauma	0.9744680851	0.3868181818	0.09650924025	2435.0	229.0	1349.0	6.0	851.0	0.1451204056	0.9929988331	0.3612862669	0.4578314529	0.4083856981	0.04944575477	10.79999079	1.589199249	0.06600495037	0.09650924025	0.9034907598	0.5974931837	0.06018078296	v2_llm_event_counts	High	Arbra CA, Vogel AM, Plumblee L, et al. External validation of a five-variable clinical prediction rule for identifying children at very low risk for intra-abdominal injury after blunt abdominal trauma. J Trauma Acute Care Surg. 2018;85(1):71–77. doi:10.1097/TA.0000000000001933. PMID: 29659473.	Rule positive if ≥1 of the five PedSRC predictors is present; very low risk only when all five are absent	240			PedSRC Blunt Abdominal Trauma Rule	Manual alias					external:pedsrc blunt abdominal trauma rule	High	Count-based	Unclear	True	2435.0	0.9744680851063829	0.38681818181818184	0.09650924024640657	0.14512040557667935	0.9929988331388565	0.3612862669245649	1.5891992492468812	0.06600495037127793	24.07697059550281	0.4578314528837813	0.6480492813141684	0.3519507186858316	0.5974931837261246	0.060180782958379433	0.4083856981171071	0.04944575476667418	10.79999079469662	0.458127694165278	0.04914951348517747	10.72834367167637	0.011143441341752295	0.03830231342492193	22.536699852871568	77.46330014712844	Negative-result dominant	True
239	PedSRC Blunt Abdominal Trauma Rule	Pediatric Emergency Medicine, general Emergency Medicine, Pediatric Surgery, General Trauma Surgery	Trauma	1	0.3608421053	0.02464065708	2435.0	60.0	1518.0	0.0	857.0	0.03802281369	1	0.3608421053	0.1667578203	0.1510941409	0.01566367945	9.393070394	1.56455863	0	0.02464065708	0.9753593429	0.2331522389	0	v2_llm_event_counts	High	Arbra CA, Vogel AM, Plumblee L, et al. External validation of a five-variable clinical prediction rule for identifying children at very low risk for intra-abdominal injury after blunt abdominal trauma. J Trauma Acute Care Surg. 2018;85(1):71–77. doi:10.1097/TA.0000000000001933. PMID: 29659473.	Positive if ≥1 PedSRC predictor is present; very low risk only when all five predictors are absent_Intrabdominal injury receiving an acute intervention (IAI-I)	241			PedSRC Blunt Abdominal Trauma Rule	Manual alias					external:pedsrc blunt abdominal trauma rule	High	Count-based	Unclear	True	2435.0	1.0	0.3608421052631579	0.024640657084188913	0.03802281368821293	1.0	0.36084210526315785	1.564558629776021	0.0	inf	0.16675782032186745	0.6480492813141684	0.3519507186858316	0.2331522389252526	0.0	0.15109414087229922	0.01566367944956823	9.39307039354136	0.16705406160336417	0.01566367944956823	9.376413419242954	0.0029954741738082913	0.012668205275759934	19.123694298346113	80.87630570165389	Negative-result dominant	True
240	Penicillin Allergy Decision Rule (PEN-FAST)	Allergy and Immunology, Dermatology	Allergy	0.9677419355	0.3375	0.4366197183	142.0	60.0	53.0	2.0	27.0	0.5309734513	0.9310344828	0.3052419355	0.9883779728	0.8675104875	0.1208674853	12.22887282	1.460742544	0.09557945042	0.4366197183	0.5633802817	0.9972301144	0.3620512517	v2_llm_event_counts	Moderate	Piotin A, Godet J, Trubiano JA, et al. Predictive factors of amoxicillin immediate hypersensitivity and validation of PEN-FAST clinical decision rule. Ann Allergy Asthma Immunol. 2022;128(1):27–32. doi:10.1016/j.anai.2021.07.005. PMID: 34271183.	PEN-FAST ≥3 predicts higher allergy risk; PEN-FAST <3 indicates low risk	242		10422.0	Penicillin Allergy Decision Rule (PEN-FAST)	Exact	https://www.mdcalc.com/calc/10422/penicillin-allergy-decision-rule-pen-fast	Prognosis	Allergy and Immunology, Dermatology	Allergy	mdcalc:10422	Moderate	Count-based	Unclear	True	142.0	0.967741935483871	0.3375	0.43661971830985913	0.5309734513274337	0.9310344827586207	0.3052419354838709	1.4607425441265978	0.09557945041816	15.283018867924543	0.9883779727795041	0.795774647887324	0.20422535211267606	0.9972301143765978	0.362051251733998	0.8675104874988838	0.1208674852806203	12.228872820862073	0.9934578848953103	0.1157875731648141	11.655005705351636	0.020566576952329736	0.10030090832829083	17.01580611574728	82.98419388425272	Negative-result dominant	True
241	PERC Rule for Pulmonary Embolism	Cardiology, Critical Care, Emergency Medicine, Family Practice, Hematology and Oncology, Hospitalist Medicine, Internal Medicine, Primary Care, Pulmonology, Surgery (General)	Venous thromboembolism or death within 45 days	0.9740680713	0.21938572	0.07581715409	8138.0	601.0	5871.0	16.0	1650.0	0.09286155748	0.9903961585	0.1934537913	0.3872663917	0.3706554807	0.01661091101	4.289272543	1.247822511	0.1182024459	0.07581715409	0.9241828459	0.4459498792	0.07815527236	v2_llm_event_counts	High	Kline JA, Courtney DM, Kabrhel C, et al. Prospective multicenter evaluation of the pulmonary embolism rule-out criteria. J Thromb Haemost. 2008;6(5):772–780. doi:10.1111/j.1538-7836.2008.02944.x. PMID: 18318689.	Low clinical suspicion (<15%) and all eight PERC criteria negative	243		347.0	PERC Rule for Pulmonary Embolism	Exact	https://www.mdcalc.com/calc/347/perc-rule-pulmonary-embolism	Diagnosis, Rule Out	Cardiology, Critical Care, Emergency Medicine, Family Practice, Hematology and Oncology, Hospitalist Medicine, Internal Medicine, Primary Care, Pulmonology, Surgery (General)	Deep Venous Thrombosis, Pulmonary Embolism	mdcalc:347	High	Count-based	Unclear	True	8138.0	0.9740680713128039	0.21938571998404469	0.07581715409191447	0.09286155747836836	0.9903961584633854	0.1934537912968486	1.2478225113853856	0.11820244585236463	10.556655595298945	0.3872663916759391	0.7952813959203735	0.20471860407962644	0.44594987916339907	0.07815527235849844	0.3706554806702847	0.016610911005654427	4.289272542801567	0.38735503108616826	0.016522271595425318	4.265407770513736	0.002231239190559107	0.014379671815095267	13.43237098675433	86.56762901324566	Negative-result dominant	True
242	PHQ-9 (Patient Health Questionnaire-9)	Family Practice, Internal Medicine, Primary Care, Psychiatry	Depression/Suicidality	0.7423312883	0.9112545381	0.06169568509	2642.0	121.0	220.0	42.0	2259.0	0.3548387097	0.9817470665	0.6535858265	0.3341396999	0.2356483342	0.09849136571	29.47610408	8.364723926	0.2827626101	0.06169568509	0.9383043149	0.9383153522	0.1315155862	v1_raw	High	Arroll B, Goodyear-Smith F, Crengle S, et al. Validation of PHQ-2 and PHQ-9 to screen for major depression in the primary care population. Ann Fam Med. 2010;8(4):348–353. doi:10.1370/afm.1139. PMID: 20644190.		244		1725.0	PHQ-9 (Patient Health Questionnaire-9)	Exact	https://www.mdcalc.com/calc/1725/phq9-patient-health-questionnaire9	Diagnosis	Family Practice, Internal Medicine, Primary Care, Psychiatry	Depression/Suicidality	mdcalc:1725	High	Count-based	Unclear	True	2642.0	0.7423312883435583	0.9112545381202097	0.06169568508705526	0.3548387096774194	0.9817470664928292	0.6535858264637682	8.364723926380366	0.28276261009133197	29.582142857142856	0.3341396998923045	0.12906888720666163	0.8709311127933383	0.9383153522334069	0.13151558617729023	0.23564833418074815	0.09849136571155637	29.476104079611254	0.3344127307478853	0.09821833485597556	29.37039347644412	0.07059327254448797	0.027898093167068313	71.67457983193037	28.325420168069627	Positive-result dominant	True
243	Pittsburgh Knee Rules	Emergency Medicine, Family Practice, Internal Medicine, Orthopedics, Primary Care, Surgery (General), Surgery (Trauma)	Trauma	0.989010989	0.5993883792	0.122147651	745.0	90.0	262.0	1.0	392.0	0.2556818182	0.9974554707	0.5883993682	0.5355028756	0.4010141855	0.1344886901	25.11446646	2.468752621	0.01833370711	0.122147651	0.877852349	0.8201600133	0.02559603943	v2_llm_event_counts	high	Seaberg et al., Multicenter Comparison of Two Clinical Decision Rules for Knee Radiography, Ann Emerg Med. 1998	Fall or blunt trauma mechanism with inability to ambulate or age <12 or >50	245		1042.0	Pittsburgh Knee Rules	Exact	https://www.mdcalc.com/calc/1042/pittsburgh-knee-rules	Diagnosis, Rule Out	Emergency Medicine, Family Practice, Internal Medicine, Orthopedics, Primary Care, Surgery (General), Surgery (Trauma)	Trauma	mdcalc:1042	High	Count-based	Unclear	True	745.0	0.989010989010989	0.599388379204893	0.1221476510067114	0.2556818181818182	0.9974554707379135	0.5883993682158821	2.468752621424377	0.018333707109217248	134.6564885496188	0.5355028755725745	0.47248322147651006	0.5275167785234899	0.820160013317744	0.025596039426134098	0.4010141854796196	0.1344886900929549	25.114466462790862	0.536471127277869	0.13352043838766028	24.88865320024994	0.04502509800913587	0.08946359208381896	33.47872447714062	66.52127552285938	Negative-result dominant	True
245	PLASMIC Score for TTP	Critical Care, Emergency Medicine, Hematology and Oncology, Hospitalist Medicine, Internal Medicine	Anemia, Thrombocytopenia, Thrombotic Thrombocytopenic Purpura	0.9047619048	0.9230769231	0.1875	112.0	19.0	7.0	2.0	84.0	0.7307692308	0.976744186	0.8278388278	0.6962122601	0.3174413469	0.3787709132	54.4045164	11.76190476	0.1031746032	0.1875	0.8125	0.8403586716	0.1593500627	v2_llm_event_counts	high	External validation cohort of consecutive hospitalized patients with suspected thrombotic microangiopathy	≥6 (high risk vs low-intermediate risk 0-5)	247		10200.0	PLASMIC Score for TTP	Exact	https://www.mdcalc.com/calc/10200/plasmic-score-ttp	Diagnosis	Critical Care, Emergency Medicine, Hematology and Oncology, Hospitalist Medicine, Internal Medicine	Anemia, Thrombocytopenia, Thrombotic Thrombocytopenic Purpura	mdcalc:10200	High	Count-based	Cohort/consecutive	True	112.0	0.9047619047619048	0.9230769230769231	0.1875	0.7307692307692307	0.9767441860465116	0.827838827838828	11.76190476190477	0.10317460317460317	114.00000000000009	0.6962122601251458	0.23214285714285715	0.7678571428571429	0.8403586716091171	0.15935006268563445	0.31744134690001435	0.37877091322513146	54.404516398066086	0.7026528629862573	0.37233031036402003	52.9892255446915	0.2333331160488691	0.14543779717626226	61.60270176558728	38.39729823441272	Positive-result dominant	True
246	Predicting Risk of Cardiovascular Disease EVENTs (PREVENT)	Cardiology, Critical Care, Emergency Medicine, Family Practice, Hospitalist Medicine, Internal Medicine, Primary Care	Heart Failure, Stroke / Transient Ischemic Attack (TIA)	0.8751714678	0.7833935018	0.03574230241	20396.0	638.0	4260.0	91.0	15407.0	0.1302572479	0.9941282746	0.6585649696	0.2224180305	0.1735230808	0.04889494968	21.983357	4.040374943	0.1593433338	0.03574230241	0.9642576976	0.5581432664	0.05196741756	v1_raw	Moderate-high	Scheuermann B, Brown A, Colburn T, Hakeem H, Chow CH, Ade C. External Validation of the American Heart Association PREVENT Cardiovascular Disease Risk Equations. JAMA Netw Open. 2024;7(10):e2438311. doi:10.1001/jamanetworkopen.2024.38311	PREVENT estimated 10-year CVD risk ≥10%	248		10491.0	Predicting Risk of Cardiovascular Disease EVENTs (PREVENT)	Exact	https://www.mdcalc.com/calc/10491/predicting-risk-cardiovascular-disease-events-prevent	Prognosis	Cardiology, Critical Care, Emergency Medicine, Family Practice, Hospitalist Medicine, Internal Medicine, Primary Care	Heart Failure, Stroke / Transient Ischemic Attack (TIA)	mdcalc:10491	Moderate-high	Count-based	Unclear	True	20396.0	0.8751714677640604	0.7833935018050542	0.03574230241223769	0.13025724785626785	0.9941282746160794	0.6585649695691145	4.040374942844079	0.1593433337758307	25.35641025641027	0.22241803049567505	0.24014512649539124	0.7598548735046088	0.5581432664112175	0.051967417564229935	0.1735230808145018	0.04889494968117325	21.983357002221105	0.22245339760297278	0.04885958257387552	21.963963284156456	0.02727371668623584	0.021621232994937484	55.780232649952886	44.219767350047114	Balanced	True
247	Prediction of Alcohol Withdrawal Severity Scale	Emergency Medicine, Family Practice, Hospitalist Medicine, Internal Medicine, Primary Care, Psychiatry, Rehabilitation Medicine, Toxicology	Drug/Alcohol Use, Substance Withdrawal	0.9310344828	0.9946524064	0.07196029777	403.0	27.0	2.0	2.0	372.0	0.9310344828	0.9946524064	0.9256868892	0.37319688	0.07064748528	0.3025493947	81.0696474	174.1034483	0.06933629959	0.07196029777	0.9280397022	0.3620512517	0.04805200606	v2_llm_event_counts	high	Maldonado et al., Prospective Validation Study of PAWSS, Alcohol Alcohol. 2015	≥4	249		10102.0	Prediction of Alcohol Withdrawal Severity Scale	Exact	https://www.mdcalc.com/calc/10102/prediction-alcohol-withdrawal-severity-scale	Diagnosis	Emergency Medicine, Family Practice, Hospitalist Medicine, Internal Medicine, Primary Care, Psychiatry, Rehabilitation Medicine, Toxicology	Drug/Alcohol Use, Substance Withdrawal	mdcalc:10102	High	Count-based	Unclear	True	403.0	0.9310344827586207	0.9946524064171123	0.07196029776674938	0.9310344827586207	0.9946524064171123	0.9256868891757328	174.10344827586138	0.06933629959213944	2510.999999999989	0.3731968800002361	0.07196029776674938	0.9280397022332506	0.36205125173399805	0.04805200605825788	0.07064748527561883	0.3025493947246173	81.06964740016741	0.3749868242197013	0.30075945050515207	80.20533818247968	0.22884784798711014	0.07370154673750703	75.63983005003502	24.360169949964984	Positive-result dominant	True
248	Primary Care PTSD Screen for DSM-5 (PC-PTSD-5)	Family Practice, Hospitalist Medicine, Internal Medicine, Primary Care, Psychiatry	Posttraumatic Stress Disorder, Trauma	0.7794117647	0.9146341463	0.1717171717	396.0	53.0	28.0	15.0	300.0	0.6543209877	0.9523809524	0.694045911	0.6616179061	0.4099588082	0.251659098	38.03692367	9.130252101	0.2411764706	0.1717171717	0.8282828283	0.9301497324	0.2761954276	v2_llm_event_counts	High	Bovin MJ, Kimerling R, Weathers FW, et al. Diagnostic Accuracy and Acceptability of the PC-PTSD-5 Among US Veterans. JAMA Netw Open. 2021;4(2):e2036733. doi:10.1001/jamanetworkopen.2020.36733.	≥4	250		10473.0	Primary Care PTSD Screen for DSM-5 (PC-PTSD-5)	Exact	https://www.mdcalc.com/calc/10473/primary-care-ptsd-screen-dsm-5-pc-ptsd	Prognosis	Family Practice, Hospitalist Medicine, Internal Medicine, Primary Care, Psychiatry	Posttraumatic Stress Disorder, Trauma	mdcalc:10473	High	Count-based	Unclear	True	396.0	0.7794117647058824	0.9146341463414634	0.1717171717171717	0.654320987654321	0.9523809523809523	0.6940459110473458	9.13025210084034	0.24117647058823527	37.857142857142875	0.6616179061408356	0.20454545454545456	0.7954545454545454	0.9301497323974337	0.2761954276479391	0.40995880816488117	0.2516590979759544	38.036923674551346	0.6634394907884227	0.24983751332836734	37.657920096294504	0.16916356360273216	0.08249553437322223	67.21933161299634	32.78066838700366	Positive-result dominant	True
249	PSI/PORT Score: Pneumonia Severity Index for CAP	Critical Care, Emergency Medicine, Family Practice, Hospitalist Medicine, Infectious Disease, Internal Medicine, Primary Care, Pulmonology	Coronavirus, Pneumonia, Respiratory Failure, Chronic Obstructive Pulmonary Disease	0.9498327759	0.4953212726	0.1572029443	1902.0	284.0	809.0	15.0	794.0	0.2598353156	0.9814585909	0.4451540485	0.6275759194	0.5315968365	0.09597908291	15.29362105	1.882054314	0.1012821917	0.1572029443	0.8427970557	0.8264977599	0.1331707435	v2_llm_event_counts	High	Zhang ZX, Zhang W, Liu P, et al. Prognostic value of Pneumonia Severity Index, CURB-65, CRB-65, and procalcitonin in community-acquired pneumonia in Singapore. Proc Singapore Healthc. 2016. doi:10.1177/2010105815623292.	PSI class IV–V (score ≥91)	251		33.0	PSI/PORT Score: Pneumonia Severity Index for CAP	Exact	https://www.mdcalc.com/calc/33/psi-port-score-pneumonia-severity-index-cap	Prognosis	Critical Care, Emergency Medicine, Family Practice, Hospitalist Medicine, Infectious Disease, Internal Medicine, Primary Care, Pulmonology	Coronavirus, Pneumonia, Respiratory Failure, Chronic Obstructive Pulmonary Disease	mdcalc:33	High	Count-based	Unclear	True	1902.0	0.9498327759197325	0.495321272613849	0.15720294426919032	0.2598353156450137	0.9814585908529048	0.4451540485335814	1.8820543137198158	0.1012821916884998	18.582282653481673	0.627575919418411	0.57465825446898	0.42534174553102	0.8264977598574659	0.13317074352313432	0.5315968365060073	0.09597908291240365	15.293621049282718	0.6279551767898328	0.09559982554098173	15.223988761378992	0.028566797959566004	0.06741228495283783	29.763566282080234	70.23643371791977	Negative-result dominant	True
250	PSI/PORT Score: Pneumonia Severity Index for CAP	Critical Care, Emergency Medicine, Family Practice, Hospitalist Medicine, Infectious Disease, Internal Medicine, Primary Care, Pulmonology	Coronavirus, Pneumonia, Respiratory Failure, Chronic Obstructive Pulmonary Disease	1	0.5223880597	0.1066666667	150.0	16.0	64.0	0.0	70.0	0.2	1	0.5223880597	0.4897790137	0.3850283173	0.1047506964	21.38733867	2.09375	0	0.1066666667	0.8933333333	0.7219280949	0	v2_llm_sens_spec_prev	Moderate-high	Shah BA, Ahmed W, Dhobi GN, Shah NN, Khursheed SQ, Haq I. Validity of pneumonia severity index and CURB-65 severity scoring systems in community acquired pneumonia in an Indian setting. Indian J Chest Dis Allied Sci. 2010;52(1):9–17. PMID: 20364609.	PSI class ≥IV (score ≥91)	252		33.0	PSI/PORT Score: Pneumonia Severity Index for CAP	Exact	https://www.mdcalc.com/calc/33/psi-port-score-pneumonia-severity-index-cap	Prognosis	Critical Care, Emergency Medicine, Family Practice, Hospitalist Medicine, Infectious Disease, Internal Medicine, Primary Care, Pulmonology	Coronavirus, Pneumonia, Respiratory Failure, Chronic Obstructive Pulmonary Disease	mdcalc:33	Moderate-high	Reported sensitivity/specificity	Unclear	True	150.0	1.0	0.5223880597014925	0.10666666666666667	0.2	1.0	0.5223880597014925	2.09375	0.0	inf	0.48977901368693755	0.5333333333333333	0.4666666666666667	0.7219280948873623	0.0	0.3850283172732599	0.10475069641367762	21.387338674464594	0.4945879971565674	0.10475069641367762	21.179385067146626	0.02881026306256033	0.07594043335111735	27.503648232355317	72.49635176764468	Negative-result dominant	True
251	Pulmonary Embolism Severity Index (PESI)	Cardiology, Critical Care, Emergency Medicine, Hematology and Oncology, Hospitalist Medicine, Internal Medicine, Pulmonology, Surgery (General)	Pulmonary Embolism	0.9047619048	0.5476190476	0.05882352941	357.0	19.0	152.0	2.0	184.0	0.1111111111	0.9892473118	0.4523809524	0.3227569589	0.2857291714	0.03702778747	11.47234365	2	0.1739130435	0.05882352941	0.9411764706	0.5032583348	0.08574268254	v2_llm_event_counts	High	Donzé J, Le Gal G, Fine MJ, et al. Prospective validation of the Pulmonary Embolism Severity Index: a clinical prognostic model for pulmonary embolism. Thromb Haemost. 2008;100(5):943–948. PMID: 18989542. doi:10.1160/TH08-05-0285.	Classes III–V positive; PESI >85	253		1304.0	Pulmonary Embolism Severity Index (PESI)	Exact	https://www.mdcalc.com/calc/1304/pulmonary-embolism-severity-index-pesi	Prognosis	Cardiology, Critical Care, Emergency Medicine, Hematology and Oncology, Hospitalist Medicine, Internal Medicine, Pulmonology, Surgery (General)	Pulmonary Embolism	mdcalc:1304	High	Count-based	Unclear	True	357.0	0.9047619047619048	0.5476190476190477	0.058823529411764705	0.1111111111111111	0.989247311827957	0.45238095238095255	2.0000000000000004	0.17391304347826084	11.500000000000005	0.3227569588973982	0.4789915966386555	0.5210084033613446	0.5032583347756457	0.0857426825355025	0.28572917142363835	0.03702778747375984	11.47234364837682	0.32477754018715865	0.03500720618399939	10.77882607394153	0.01372260674278045	0.02330518073097941	37.06029357683099	62.93970642316901	Negative-result dominant	True
252	qSOFA (Quick SOFA) Score for Sepsis	Critical Care, Emergency Medicine, Family Practice, Geriatrics, Hospitalist Medicine, Infectious Disease, Internal Medicine, Primary Care	Coronavirus, Sepsis	0.7027027027	0.7937888199	0.08418657565	879.0	52.0	166.0	22.0	639.0	0.2385321101	0.9667170953	0.4964915226	0.4167617302	0.3549369306	0.06182479958	14.83456736	3.407684793	0.374529459	0.08418657565	0.9158134243	0.7925906966	0.210597262	v1_raw	High	Freund Y, Lemachatti N, Krastinova E, et al. Prognostic Accuracy of Sepsis-3 Criteria for In-Hospital Mortality Among Patients With Suspected Infection Presenting to the Emergency Department. JAMA. 2017;317(3):301–308. PMID: 28114554.	qSOFA ≥2; predicts in-hospital mortality	254		2654.0	qSOFA (Quick SOFA) Score for Sepsis	Exact	https://www.mdcalc.com/calc/2654/qsofa-quick-sofa-score-sepsis	Diagnosis, Prognosis	Critical Care, Emergency Medicine, Family Practice, Geriatrics, Hospitalist Medicine, Infectious Disease, Internal Medicine, Primary Care	Coronavirus, Sepsis	mdcalc:2654	High	Count-based	Unclear	True	879.0	0.7027027027027027	0.7937888198757764	0.08418657565415244	0.23853211009174313	0.9667170953101362	0.49649152257847917	3.4076847932269625	0.3745294590365012	9.098576122672512	0.41676173020240787	0.24800910125142206	0.7519908987485779	0.7925906965800167	0.21059726196888684	0.3549369306210214	0.06182479958138648	14.834567356115002	0.4175823758456894	0.06100415393810493	14.60889095584053	0.038600918129447666	0.023223881451938863	62.43597778045883	37.56402221954117	Positive-result dominant	True
253	Quick COVID-19 Severity Index (qCSI)	Critical Care, Emergency Medicine, Hospitalist Medicine, Infectious Disease, Internal Medicine, Pulmonology	Coronavirus	0.8	0.7799227799	0.1337792642	299.0	32.0	57.0	8.0	202.0	0.3595505618	0.9619047619	0.5799227799	0.5677124758	0.4444761998	0.123236276	21.70751591	3.635087719	0.2564356436	0.1337792642	0.8662207358	0.9423094893	0.2334897104	v2_lim_event_counts	Moderate-high	Haimovich AD, Ravindra NG, Stoytchev S, et al. Development and Validation of the Quick COVID-19 Severity Index: A Prognostic Tool for Early Clinical Decompensation. Ann Emerg Med. 2020;76(4):442–453. doi:10.1016/j.annemergmed.2020.07.022.	qCSI >3 predicts respiratory decompensation within 24 hours	255		10304.0	Quick COVID-19 Severity Index (qCSI)	Exact	https://www.mdcalc.com/calc/10304/quick-covid-19-severity-index-qcsi	Prognosis	Critical Care, Emergency Medicine, Hospitalist Medicine, Infectious Disease, Internal Medicine, Pulmonology	Coronavirus	mdcalc:10304	Moderate-high	Count-based	Unclear	True	299.0	0.8	0.7799227799227799	0.13377926421404682	0.3595505617977528	0.9619047619047619	0.57992277992278	3.635087719298246	0.2564356435643564	14.175438596491231	0.5677124758492356	0.2976588628762542	0.7023411371237458	0.9423094893103272	0.2334897104477296	0.4444761998081683	0.12323627604106724	21.70751591405831	0.5701250093624278	0.12082374252787499	21.19249998574742	0.06960144822904032	0.05363482781202696	56.47805213283655	43.52194786716345	Balanced	True
255	Rapid Arterial oCclusion Evaluation (RACE) Scale for Stroke	Emergency Medicine, Neurology	Stroke / Transient Ischemic Attack (TIA)	0.8552631579	0.6797153025	0.2128851541	357.0	65.0	90.0	11.0	191.0	0.4193548387	0.9455445545	0.5349784604	0.7469615329	0.598584487	0.1483770459	19.86408127	2.670321637	0.2129374483	0.2128851541	0.7871148459	0.9811522342	0.3050300275	v2_llm_event_counts	high	Prospective validation study by Pérez de la Ossa et al in Catalonia, Spain	≥5	257		3941.0	Rapid Arterial oCclusion Evaluation (RACE) Scale for Stroke	Exact	https://www.mdcalc.com/calc/3941/rapid-arterial-occlusion-evaluation-race-scale-stroke	Diagnosis	Emergency Medicine, Neurology	Stroke / Transient Ischemic Attack (TIA)	mdcalc:3941	High	Count-based	Unclear	True	357.0	0.8552631578947368	0.6797153024911032	0.21288515406162464	0.41935483870967744	0.9455445544554455	0.5349784603858401	2.670321637426901	0.21293744833287406	12.540404040404043	0.7469615329260388	0.4341736694677871	0.5658263305322129	0.9811522341999133	0.3050300275050707	0.5985844869944281	0.14837704593161072	19.86408126672601	0.7489821142157993	0.14635646464185026	19.540715574375056	0.06743329812271008	0.08094374780890067	45.44725749142569	54.55274250857431	Balanced	True
256	Rapid Shallow Breathing Index (RSBI)	Critical Care, Emergency Medicine, Pulmonology	Coronavirus, Idiopathic Pulmonary Fibrosis, Pneumonia, Respiratory Failure, Sepsis	0.84	0.9111111111	0.7692307692	195.0	126.0	4.0	24.0	41.0	0.9692307692	0.6307692308	0.7511111111	0.7793498373	0.4488498511	0.3304999861	42.40714123	9.45	0.1756097561	0.7692307692	0.2307692308	0.1982349641	0.9500796252	v2_llm_sens_spec_prev	high	Bien US, Souza GF, Campos ES, et al. Maximum inspiratory pressure and rapid shallow breathing index as predictors of successful ventilator weaning. J Phys Ther Sci. 2015;27(12):3723–3727. doi:10.1589/jpts.27.3723.	ROC-derived RSBI threshold predicting successful ventilator weaning; exact threshold not reported	258		3999.0	Rapid Shallow Breathing Index (RSBI)	Exact	https://www.mdcalc.com/calc/3999/rapid-shallow-breathing-index-rsbi	Prognosis	Critical Care, Emergency Medicine, Pulmonology	Coronavirus, Idiopathic Pulmonary Fibrosis, Pneumonia, Respiratory Failure, Sepsis	mdcalc:3999	High	Reported sensitivity/specificity	Unclear	True	195.0	0.84	0.9111111111111111	0.7692307692307693	0.9692307692307692	0.6307692307692307	0.7511111111111111	9.449999999999998	0.17560975609756102	53.81249999999997	0.779349837292085	0.6666666666666666	0.3333333333333333	0.19823496409776623	0.9500796252338518	0.44884985114312803	0.3304999861489569	42.40714122650058	0.7830490553456464	0.3268007680953955	41.73439273879745	0.15581450290738508	0.174685483241572	47.145086062774965	52.854913937225035	Balanced	True
257	RCVS2 Score	Neurology	Reversible cerebral vasoconstriction	0.9575757576	0.07954545455	0.652173913	253.0	158.0	81.0	7.0	7.0	0.6610878661	0.5	0.03712121212	0.9321115676	0.9279919315	0.004119636147	0.4419681388	1.040329218	0.5333333333	0.652173913	0.347826087	0.9237738856	1	v2_llm_sens_spec_prev	High	Cho S, et al. RCVS–TCH score can predict reversible cerebral vasoconstriction syndrome in patients with thunderclap headache. Scientific Reports. 2021;11. doi:10.1038/s41598-021-87412-7.	RCVS₂ ≥5 predicts RCVS in patients presenting with thunderclap headache	259		10347.0	RCVS2 Score	Manual alias	https://www.mdcalc.com/calc/10347/rcvs2-score-reversible-cerebral-vasoconstriction-syndrome	Diagnosis	Critical Care (Neurologic), Emergency Medicine, Hospitalist Medicine, Internal Medicine, Neurology, Neurosurgery	Arteriopathy, Reversible Cerebral Vasoconstriction Syndrome	mdcalc:10347	High	Reported sensitivity/specificity	Unclear	True	253.0	0.9575757575757575	0.07954545454545454	0.6521739130434783	0.6610878661087866	0.5	0.03712121212121211	1.0403292181069959	0.533333333333334	1.9506172839506148	0.9321115676166747	0.9446640316205533	0.05533596837944664	0.9237738856140671	1.0	0.9279919314694152	0.00411963614725952	0.44196813883482405	0.934962743586811	0.0012684601771232283	0.1356695960158815	0.00023966296331271787	0.003879973183946836	5.81757598840731	94.18242401159269	Negative-result dominant	True
258	RCVS2 Score	Neurology	Reversible cerebral vasoconstriction	0.85	1	0.7272727273	110.0	68.0	0.0	12.0	30.0	1	0.7142857143	0.85	0.8453509366	0.3295551262	0.5157958104	61.01558395	∞	0.15	0.7272727273	0.2727272727	0	0.8631205686	v2_llm_sens_spec_prev	High	Rocha EA, Topcuoglu MA, Silva GS, Singhal AB. RCVS₂ score and diagnostic approach for reversible cerebral vasoconstriction syndrome. Neurology. 2019;92:e639–e647	RCVS₂ ≤2 predicts non-RCVS; scores 3–4 are equivocal	260		10347.0	RCVS2 Score	Manual alias	https://www.mdcalc.com/calc/10347/rcvs2-score-reversible-cerebral-vasoconstriction-syndrome	Diagnosis	Critical Care (Neurologic), Emergency Medicine, Hospitalist Medicine, Internal Medicine, Neurology, Neurosurgery	Arteriopathy, Reversible Cerebral Vasoconstriction Syndrome	mdcalc:10347	High	Reported sensitivity/specificity	Unclear	True	110.0	0.85	1.0	0.7272727272727273	1.0	0.7142857142857143	0.8500000000000001	inf	0.15000000000000002	inf	0.8453509366224364	0.6181818181818182	0.38181818181818183	0.0	0.863120568566631	0.3295551261799864	0.51579581044245	61.01558395419661	0.8519086413537499	0.51579581044245	60.54590661538659	0.28401227333942014	0.23178353710303007	55.06292753634315	44.93707246365685	Balanced	True
259	Recognition of Stroke in the Emergency Room (ROSIER) Scale	Emergency Medicine, Neurology	Stroke / Transient Ischemic Attack (TIA)	0.8543046358	0.6585365854	0.4241573034	356.0	129.0	70.0	22.0	135.0	0.648241206	0.8598726115	0.5128412211	0.9833386668	0.7808090694	0.2025295974	20.59611853	2.501892148	0.2212411087	0.4241573034	0.5758426966	0.9356290068	0.5845723335	v2_llm_sens_spec_prev	High	Zangi M, Karimi S, Mirbaha S, et al. The validity of recognition of stroke in the emergency room (ROSIER) scale in the diagnosis of Iranian patients with acute ischemic stroke in the emergency department. Turk J Emerg Med. 2021;21:1–5. doi:10.4103/2452-2473.301914.	ROSIER ≥1 indicates probable stroke	261		10027.0	Recognition of Stroke in the Emergency Room (ROSIER) Scale	Exact	https://www.mdcalc.com/calc/10027/recognition-stroke-emergency-room-rosier-scale	Diagnosis	Emergency Medicine, Neurology	Stroke / Transient Ischemic Attack (TIA)	mdcalc:10027	High	Reported sensitivity/specificity	Unclear	True	356.0	0.8543046357615894	0.6585365853658537	0.4241573033707865	0.6482412060301508	0.8598726114649682	0.5128412211274431	2.501892147587512	0.22124110865832713	11.308441558441563	0.9833386668183546	0.5589887640449438	0.4410112359550562	0.9356290067961743	0.5845723335293167	0.780809069428487	0.20252959738986753	20.59611853209871	0.9853649238982548	0.2005033403099673	20.348130468937875	0.08191843278527552	0.12061116460459209	40.44763523011569	59.55236476988431	Balanced	True
260	ROSE (Risk Stratification of Syncope in the Emergency Department) Rule	Cardiology, Emergency Medicine, Neurology	Acute Coronary Syndrome, Atrial Fibrillation, Stroke / Transient Ischemic Attack (TIA)	0.8727272727	0.6545454545	0.1	550.0	48.0	171.0	7.0	324.0	0.2191780822	0.9788519637	0.5272727273	0.4689955936	0.3910582404	0.07793735316	16.61792866	2.526315789	0.1944444444	0.1	0.9	0.7586638629	0.1478388105	v2_llm_sens_spec_only_lit_prev	medium	Validation cohort of prospective observational study of ED patients with syncope		262		3949.0	ROSE (Risk Stratification of Syncope in the Emergency Department) Rule	Exact	https://www.mdcalc.com/calc/3949/rose-risk-stratification-syncope-emergency-department-rule	Diagnosis, Prognosis	Cardiology, Emergency Medicine, Neurology	Acute Coronary Syndrome, Atrial Fibrillation, Stroke / Transient Ischemic Attack (TIA)	mdcalc:3949	Moderate	Reported sensitivity/specificity	Cohort/consecutive	True	550.0	0.8727272727272727	0.6545454545454545	0.1	0.2191780821917808	0.9788519637462235	0.5272727272727273	2.526315789473684	0.1944444444444445	12.992481203007515	0.4689955935892812	0.3981818181818182	0.6018181818181818	0.7586638628883695	0.14783881046576267	0.39105824043040066	0.07793735315888056	16.617928659503253	0.4703071345355439	0.07662581221261787	16.292717372508157	0.03508671192935268	0.0428506412295277	45.01912177826471	54.98087822173529	Balanced	True
261	Rule of 7s for Lyme Meningitis	Emergency Medicine, Family Practice, Infectious Disease, Internal Medicine, Pediatric Subspecialty, Pediatrics	Meningitis	0.9572649573	0.408496732	0.2765957447	423.0	112.0	181.0	5.0	125.0	0.3822525597	0.9615384615	0.3657616893	0.8507707041	0.7369811848	0.1137895193	13.37487513	1.618359541	0.1046153846	0.2765957447	0.7234042553	0.9596174113	0.2351933818	v2_llm_event_counts	high	Large retrospective cohort study in three pediatric emergency departments	0 points (low risk)	263		3988.0	Rule of 7s for Lyme Meningitis	Exact	https://www.mdcalc.com/calc/3988/rule-7s-lyme-meningitis	Diagnosis, Rule Out	Emergency Medicine, Family Practice, Infectious Disease, Internal Medicine, Pediatric Subspecialty, Pediatrics	Meningitis	mdcalc:3988	High	Count-based	Cohort/consecutive	True	423.0	0.9572649572649573	0.4084967320261438	0.2765957446808511	0.3822525597269625	0.9615384615384616	0.3657616892911011	1.6183595410114748	0.10461538461538451	15.469613259668524	0.85077070405326	0.6926713947990544	0.3073286052009456	0.959617411307873	0.23519338181924143	0.7369811847510832	0.11378951930217684	13.374875129110391	0.8524760173403628	0.11208420601507404	13.148077334159522	0.026114915674296035	0.08767460362788085	22.950194213357967	77.04980578664203	Negative-result dominant	True
262	San Francisco Syncope Rule	Cardiology, Critical Care, Emergency Medicine, Family Practice, Hospitalist Medicine, Internal Medicine, Neurology, Primary Care	Acute Coronary Syndrome, Arrhythmia	0.8333333333	0.4203821656	0.01257861635	477.0	5.0	273.0	1.0	198.0	0.01798561151	0.9949748744	0.2537154989	0.09743982588	0.09477770856	0.002662117314	2.732062881	1.437728938	0.3964646465	0.01257861635	0.9874213836	0.1299758211	0.04560647594	v2_llm_event_counts	medium	Sun et al external validation study - single center prospective cohort	San Francisco Syncope Rule positive (5 predictor variables)	264		93.0	San Francisco Syncope Rule	Exact	https://www.mdcalc.com/calc/93/san-francisco-syncope-rule	Prognosis, Rule Out	Cardiology, Critical Care, Emergency Medicine, Family Practice, Hospitalist Medicine, Internal Medicine, Neurology, Primary Care	Acute Coronary Syndrome, Arrhythmia	mdcalc:93	Moderate	Count-based	Cohort/consecutive	True	477.0	0.8333333333333334	0.42038216560509556	0.012578616352201259	0.017985611510791366	0.9949748743718593	0.25371549893842893	1.4377289377289377	0.39646464646464635	3.6263736263736273	0.0974398258756419	0.5828092243186582	0.4171907756813417	0.1299758211207861	0.04560647594182623	0.09477770856184896	0.0026621173137929416	2.732062880726494	0.0989520848283557	0.0011498583610791433	1.1620355074617286	0.0008736244236018545	0.0017884928901910806	32.816901759942674	67.18309824005732	Negative-result dominant	True
263	Secondary Intracerebral Hemorrhage (sICH) Score	Critical Care (Neurologic), Emergency Medicine, Neurology	Stroke / Transient Ischemic Attack (TIA)	0.8196721311	0.6607142857	0.1788856305	341.0	50.0	95.0	11.0	185.0	0.3448275862	0.943877551	0.4803864169	0.6776331421	0.5744326605	0.1032004817	15.22955051	2.415875755	0.2729286664	0.1788856305	0.8211143695	0.929363626	0.3118561808	v2_llm_event_counts	High	Delgado Almandoz JE, Jagadeesan BD, Moran CJ, et al. Independent validation of the secondary intracerebral hemorrhage score with catheter angiography and findings of emergent hematoma evacuation. Neurosurgery. 2012;70(1):131–140. doi:10.1227/NEU.0b013e31822fbf43.	sICH Score >2 predicts an underlying vascular etiology	265		3802.0	Secondary Intracerebral Hemorrhage (sICH) Score	Exact	https://www.mdcalc.com/calc/3802/secondary-intracerebral-hemorrhage-sich-score	Diagnosis, Prognosis	Critical Care (Neurologic), Emergency Medicine, Neurology	Stroke / Transient Ischemic Attack (TIA)	mdcalc:3802	High	Count-based	Unclear	True	341.0	0.819672131147541	0.6607142857142857	0.17888563049853373	0.3448275862068966	0.9438775510204082	0.4803864168618266	2.4158757549611733	0.2729286663712893	8.851674641148325	0.6776331421152967	0.4252199413489736	0.5747800586510264	0.9293636260137187	0.3118561808472081	0.5744326604634663	0.10320048165183038	15.229550510130037	0.679748530738301	0.10108509302882604	14.870954251130728	0.04809258196070285	0.05510789969112753	46.601121613902734	53.398878386097266	Balanced	True
264	US (MEDPED) Diagnostic Criteria for Familial Hypercholesterolemia (FH)	Endocrinology, Family Practice, Internal Medicine, Pediatric Subspecialty, Pediatrics	Dyslipidemia	0.2530120482	0.9941176471	0.5496688742	755.0	105.0	2.0	310.0	338.0	0.9813084112	0.5216049383	0.2471296953	0.9928699976	0.876116788	0.1167532095	11.75916382	43.01204819	0.7514079989	0.5496688742	0.4503311258	0.1340297962	0.9986527574	v1_raw	High	Abdul-Razak S, Rahmat R, Mohd Kasim A, et al. Diagnostic performance of various familial hypercholesterolaemia diagnostic criteria compared to Dutch lipid clinic criteria in an Asian population. BMC Cardiovasc Disord. 2017;17:264. doi:10.1186/s12872-017-0694-z.	Meets age- and family-history-specific US MEDPED total-cholesterol threshold	266		3820.0	US (MEDPED) Diagnostic Criteria for Familial Hypercholesterolemia (FH)	Exact	https://www.mdcalc.com/calc/3820/us-medped-diagnostic-criteria-familial-hypercholesterolemia-fh	Diagnosis	Endocrinology, Family Practice, Internal Medicine, Pediatric Subspecialty, Pediatrics	Dyslipidemia	mdcalc:3820	High	Count-based	Unclear	True	755.0	0.25301204819277107	0.9941176470588236	0.5496688741721855	0.9813084112149533	0.5216049382716049	0.24712969525159467	43.01204819277123	0.7514079988593426	57.24193548387117	0.9928699975580734	0.14172185430463577	0.8582781456953642	0.13402979616803595	0.998652757362415	0.8761167880275824	0.11675320953049095	11.75916381979928	0.99382542473747	0.1157977823510943	11.651722673696293	0.1041245734355971	0.012628636094893874	89.18347842797778	10.816521572022225	Positive-result dominant	True
265	Vancouver Chest Pain Rule	Cardiology, Emergency Medicine	Acute Coronary Syndrome	0.9909090909	0.1609195402	0.2018348624	1635.0	327.0	1095.0	3.0	210.0	0.2299578059	0.985915493	0.1518286311	0.7255826757	0.6905040812	0.03507859451	4.834541354	1.180946451	0.05649350649	0.2018348624	0.7981651376	0.7779377425	0.1067920324	v2_llm_event_counts	high	External validation study in Brisbane, Australia and Christchurch, New Zealand	Vancouver Chest Pain Rule criteria with highly-sensitive troponin assay	267		1856.0	Vancouver Chest Pain Rule	Exact	https://www.mdcalc.com/calc/1856/vancouver-chest-pain-rule	Diagnosis, Rule Out	Cardiology, Emergency Medicine	Acute Coronary Syndrome	mdcalc:1856	High	Count-based	Unclear	True	1635.0	0.990909090909091	0.16091954022988506	0.2018348623853211	0.229957805907173	0.9859154929577465	0.15182863113897604	1.1809464508094647	0.056493506493506165	20.90410958904122	0.7255826757048172	0.8697247706422019	0.13027522935779817	0.77793774251476	0.10679203237584187	0.6905040811939102	0.035078594510907	4.8345413535173405	0.7260238668488199	0.03463740336690426	4.7708353607219385	0.002980656102780921	0.03209793840812609	8.497079613193009	91.50292038680699	Negative-result dominant	True
266	Wells' Criteria for DVT	Emergency Medicine, Internal Medicine, Hematology	Lower-extremity deep vein thrombosis	0.8625	0.7	0.5	480.0	207.0	72.0	33.0	168.0	0.7419354839	0.8358208955	0.5625	1	0.7486052139	0.2513947861	25.13947861	2.875	0.1964285714	0.5	0.5	0.8238116333	0.6442142137	v2_llm_sens_spec_prev	Moderate	Kargar-soleimanabad et al., Diagnostic value of the Wells score for lower extremity deep vein thrombosis in hospitalized patients: A case–control study, 2026	Wells score ≥2	268		362.0	Wells' Criteria for DVT	Exact	https://www.mdcalc.com/calc/362/wells-criteria-dvt	Diagnosis	Cardiology, Emergency Medicine, Family Practice, Geriatrics, Hematology and Oncology, Hospitalist Medicine, Internal Medicine, Orthopedics, Primary Care, Surgery (General)	Deep Venous Thrombosis	mdcalc:362	Moderate	Reported sensitivity/specificity	Case-control/two-gate	True	480.0	0.8625	0.7	0.5	0.7419354838709677	0.835820895522388	0.5625	2.8749999999999996	0.19642857142857137	14.636363636363638	1.0	0.58125	0.41875	0.8238116333123173	0.6442142137378307	0.748605213865501	0.25139478613449895	25.139478613449896	1.0015028073342593	0.2498919788002396	24.951700281838175	0.10240948813721562	0.1489852979972834	40.73652032004571	59.26347967995429	Balanced	True
267	Wells' Criteria for Pulmonary Embolism	Emergency Medicine, Internal Medicine, Pulmonology	Pulmonary embolism	0.8695652174	0.6666666667	0.3538461538	65.0	20.0	14.0	3.0	28.0	0.5882352941	0.9032258065	0.5362318841	0.9374561708	0.7300225554	0.2074336154	22.12728679	2.608695652	0.1956521739	0.3538461538	0.6461538462	0.9774178175	0.4586858162	v2_llm_sens_spec_prev	Moderate	Gogulakrishnan & Ramakrishnan, 2023	Wells score ≥2	269		115.0	Wells' Criteria for Pulmonary Embolism	Exact	https://www.mdcalc.com/calc/115/wells-criteria-pulmonary-embolism	Diagnosis	Cardiology, Critical Care, Emergency Medicine, Hematology and Oncology, Hospitalist Medicine, Internal Medicine, Pulmonology, Surgery (General)	Pulmonary Embolism	mdcalc:115	Moderate	Reported sensitivity/specificity	Unclear	True	65.0	0.8695652173913043	0.6666666666666666	0.35384615384615387	0.5882352941176471	0.9032258064516129	0.536231884057971	2.6086956521739126	0.19565217391304351	13.333333333333329	0.9374561707820049	0.5230769230769231	0.47692307692307695	0.9774178175281716	0.4586858162005403	0.730022555356532	0.2074336154254729	22.127286788505156	0.9485538249426892	0.19633596126478856	20.6984523283801	0.08560948933794953	0.12182412608752335	41.27078880747149	58.72921119252851	Balanced	True
268	Wexner Score for Obstructed Defecation Syndrome (ODS)	Gastroenterology, Colorectal Surgery	Obstructed defecation syndrome	0.92	0.96	0.5	200.0	92.0	4.0	8.0	96.0	0.9583333333	0.9230769231	0.88	1	0.3233901536	0.6766098464	67.66098464	23	0.08333333333	0.5	0.5	0.2498822928	0.3912435636	v2_llm_sens_spec_prev	Moderate	Renzi et al., Five-Item Score for Obstructed Defecation Syndrome, 2012	Score ≥9	270		10064.0	Wexner Score for Obstructed Defecation Syndrome (ODS)	Exact	https://www.mdcalc.com/calc/10064/wexner-score-obstructed-defecation-syndrome-ods	Diagnosis	Primary Care, Internal Medicine, Hospitalist Medicine, Gastroenterology, Family Practice		mdcalc:10064	Moderate	Reported sensitivity/specificity	Unclear	True	200.0	0.92	0.96	0.5	0.9583333333333334	0.9230769230769231	0.8799999999999999	22.999999999999982	0.0833333333333333	275.9999999999999	1.0	0.48	0.52	0.24988229283318536	0.39124356362925566	0.32339015364714196	0.676609846352858	67.6609846352858	1.0036067376022224	0.6730031087506356	67.05844864678251	0.36005649944007106	0.31655334691278714	53.21478860836714	46.78521139163286	Balanced	True
269	Wisconsin Criteria	Emergency Medicine, Trauma Surgery, Maxillofacial Surgery	Facial fracture following maxillofacial trauma	0.8622881356	0.4459459459	0.8644688645	546.0	407.0	41.0	65.0	33.0	0.9084821429	0.3367346939	0.3082340815	0.5724145249	0.5276956689	0.04471885596	7.81232027	1.556324928	0.3088084232	0.8644688645	0.1355311355	0.4415160364	0.9216597034	v2_llm_event_counts	Moderate	Gray et al., Assessment of the Wisconsin Criteria at a Level I Trauma Center, 2022	≥1 Wisconsin criterion present	271		10561.0	Wisconsin Criteria	Exact	https://www.mdcalc.com/calc/10561/wisconsin-criteria	Prognosis	Emergency Medicine, Family Practice, Hospitalist Medicine, Oral and Maxillofacial Surgery, Orthopedics, Primary Care, Radiology	Fracture, Trauma	mdcalc:10561	Moderate	Count-based	Unclear	True	546.0	0.8622881355932204	0.44594594594594594	0.8644688644688645	0.9084821428571429	0.336734693877551	0.3082340815391662	1.5563249276560562	0.3088084232152028	5.039774859287056	0.572414524884447	0.8205128205128205	0.1794871794871795	0.441516036375229	0.9216597034450194	0.527695668926217	0.04471885595823	7.812320270394496	0.5737356741892904	0.043397706653386624	7.5640593056565955	0.01086576145592466	0.033853094502305184	24.29794149043954	75.70205850956046	Negative-result dominant	True
270	Withdrawal Assessment Tool (WAT-1) for Pediatric Withdrawal	Pediatrics, Critical Care, Cardiology	Pediatric iatrogenic opioid and/or benzodiazepine withdrawal	0.5	0.9	0.5	60.0	15.0	3.0	15.0	27.0	0.8333333333	0.6428571429	0.4	1	0.8532068976	0.1467931024	14.67931024	5	0.5555555556	0.5	0.5	0.6500224216	0.9402859587	v2_llm_event_counts	Low	McAlister et al., Validation of the Withdrawal Assessment Tool-1 (WAT-1) in pediatric cardiovascular patients on an inpatient unit, 2023	WAT-1 ≥3	272		10168.0	Withdrawal Assessment Tool (WAT-1) for Pediatric Withdrawal	Exact	https://www.mdcalc.com/calc/10168/withdrawal-assessment-tool-wat-1-pediatric-withdrawal	Diagnosis	Critical Care, Emergency Medicine, Family Practice, Hospitalist Medicine, Internal Medicine, Pediatrics, Primary Care, Rehabilitation Medicine, Toxicology	Substance Withdrawal	mdcalc:10168	Low	Count-based	Unclear	True	60.0	0.5	0.9	0.5	0.8333333333333334	0.6428571428571429	0.3999999999999999	5.000000000000001	0.5555555555555556	9.000000000000002	1.0	0.3	0.7	0.6500224216483541	0.9402859586706311	0.853206897563948	0.14679310243605204	14.679310243605205	1.0120224586740747	0.13477064376197734	13.316961753847863	0.10499327350549374	0.04179982893055818	71.52466414505567	28.475335854944333	Positive-result dominant	True
271	Woman Abuse Screening Tool (WAST)	Family Medicine, Primary Care, Obstetrics and Gynecology, Psychiatry	Intimate partner violence	0.8488372093	0.6103896104	0.3583333333	240.0	73.0	60.0	13.0	94.0	0.5488721805	0.8785046729	0.4592268197	0.9412910282	0.7882576439	0.1530333843	16.25781822	2.178682171	0.2476496784	0.3583333333	0.6416666667	0.9930972585	0.5336439173	v2_llm_event_counts	Moderate	Iskandar et al., Testing the Woman Abuse Screening Tool to Identify Intimate Partner Violence in Indonesia, 2015	WAST score ≥10	273		10396.0	Woman Abuse Screening Tool (WAST)	Exact	https://www.mdcalc.com/calc/10396/woman-abuse-screening-tool-wast	Prognosis	Critical Care, Emergency Medicine, Family Practice, Hospitalist Medicine, Internal Medicine, OB-Gyn	Public Health	mdcalc:10396	Moderate	Count-based	Unclear	True	240.0	0.8488372093023255	0.6103896103896104	0.35833333333333334	0.5488721804511278	0.8785046728971962	0.4592268196919358	2.1786821705426354	0.24764967837704116	8.797435897435893	0.9412910282277052	0.5541666666666667	0.44583333333333336	0.9930972585481643	0.533643917302716	0.7882576439095687	0.1530333843181365	16.25781822294354	0.9442966428962238	0.15002776964961784	15.887779627117194	0.060041642891999536	0.092991741426137	39.23434298961902	60.76565701038098	Negative-result dominant	True
272	Wound, Ischemia, foot Infection (WIfI) Classification	Vascular Surgery, Podiatry	Major amputation in diabetic foot ulcer	0.9523809524	0.387755102	0.3	70.0	20.0	30.0	1.0	19.0	0.4	0.95	0.3401360544	0.8812908992	0.7753638409	0.1059270583	12.01953389	1.555555556	0.1228070175	0.3	0.7	0.9709505945	0.2863969571	v1_raw	Moderate	Sujitha et al., 2026	Stage 4 vs stages 1–3	274		10609.0	Wound, Ischemia, foot Infection (WIfI) Classification	Exact	https://www.mdcalc.com/calc/10609/wound-ischemia-foot-infection-WIfI-classification	Prognosis	Emergency Medicine, Hospitalist Medicine, Primary Care, Surgery (Vascular)	Limb Ischemia	mdcalc:10609	Moderate	Count-based	Unclear	True	70.0	0.9523809523809523	0.3877551020408163	0.3	0.4	0.95	0.34013605442176864	1.5555555555555554	0.1228070175438598	12.66666666666665	0.8812908992306927	0.7142857142857143	0.2857142857142857	0.9709505944546686	0.28639695711595625	0.7753638409293222	0.1059270583013705	12.019533889869697	0.891595863808471	0.09562209372359219	10.724824733387653	0.023271104935477793	0.08265595336589272	21.96899008492215	78.03100991507785	Negative-result dominant	True
273	YEARS Algorithm for Pulmonary Embolism (PE)	Emergency Medicine, Pulmonology	Pulmonary embolism	0.9	0.65	0.6	50.0	27.0	7.0	3.0	13.0	0.7941176471	0.8125	0.55	0.9709505945	0.721593715	0.2493568794	25.68172684	2.571428571	0.1538461538	0.6	0.4	0.7335379291	0.6962122601	v1_raw	Moderate	Fayiad et al., 2024	PE likely: 0 YEARS items with D-dimer ≥1,000 ng/mL or ≥1 YEARS item with D-dimer ≥500 ng/mL	275		4067.0	YEARS Algorithm for Pulmonary Embolism (PE)	Exact	https://www.mdcalc.com/calc/4067/years-algorithm-for-pulmonary-embolism-pe	Algorithm, Diagnosis	Cardiology, Critical Care, Emergency Medicine, Hospitalist Medicine, Pulmonology	Pregnancy, Pulmonary Embolism	mdcalc:4067	Moderate	Count-based	Unclear	True	50.0	0.9	0.65	0.6	0.7941176470588235	0.8125	0.55	2.5714285714285716	0.1538461538461538	16.71428571428572	0.9709505944546686	0.68	0.32	0.7335379291086666	0.6962122601251458	0.72159371503394	0.2493568794207286	25.681726840157005	0.9853775448635582	0.23492992901183896	23.841615859469265	0.0842255623400888	0.16513131708063994	33.77711596958944	66.22288403041057	Negative-result dominant	True
274	MAGGIC Risk Calculator for Heart Failure	Cardiology	One-year all-cause mortality in chronic heart failure	0.64453125	0.6868055556	0.1509433962	1696.0	165.0	451.0	91.0	989.0	0.2678571429	0.9157407407	0.3313368056	0.6121961275	0.5700534465	0.042142681	6.883852921	2.057926829	0.5175682508	0.1509433962	0.8490566038	0.8383729377	0.4170119589	v2_llm_sens_spec_prev	Moderate	Scrutinio et al., 2024	Predicted 1-year mortality risk >20%	276		3803.0	MAGGIC Risk Calculator for Heart Failure	Exact	https://www.mdcalc.com/calc/3803/maggic-risk-calculator-heart-failure	Prognosis	Cardiology	Heart Failure	mdcalc:3803	Moderate	Reported sensitivity/specificity	Unclear	True	1696.0	0.64453125	0.6868055555555556	0.1509433962264151	0.26785714285714285	0.9157407407407407	0.33133680555555545	2.057926829268293	0.5175682507583418	3.9761458054140983	0.6121961274908337	0.3632075471698113	0.6367924528301887	0.8383729377099396	0.417011958903755	0.5700534464890201	0.04214268100181362	6.883852920556838	0.6126214503212845	0.041717358171362864	6.809646993177357	0.023664813642054593	0.01847786735975913	56.15402978523405	43.84597021476595	Balanced	True
275	Major Depression Index (MDI)	Psychiatry	Major depressive disorder	0.8666666667	0.9411764706	0.306122449	98.0	26.0	4.0	4.0	64.0	0.8666666667	0.9411764706	0.8078431373	0.8886466699	0.3973750857	0.4912715842	55.28311767	14.73333333	0.1416666667	0.306122449	0.693877551	0.5665095066	0.3227569589	v1_raw	Moderate	Fountoulakis et al., 2003	MDI ≥27	277		1844.0	Major Depression Index (MDI)	Exact	https://www.mdcalc.com/calc/1844/major-depression-index-mdi	Diagnosis	Family Practice, Internal Medicine, Primary Care, Psychiatry	Depression/Suicidality	mdcalc:1844	Moderate	Count-based	Unclear	True	98.0	0.8666666666666667	0.9411764705882353	0.30612244897959184	0.8666666666666667	0.9411764705882353	0.807843137254902	14.73333333333333	0.14166666666666664	104.0	0.8886466698980793	0.30612244897959184	0.6938775510204082	0.5665095065529052	0.3227569588973982	0.39737508573071667	0.4912715841673626	55.28311766741978	0.8960073588822066	0.48391089518323527	54.00746884343977	0.30119391098006376	0.19007767318729873	61.30904385413331	38.69095614586669	Positive-result dominant	True
276	Malnutrition Universal Screening Tool (MUST)	Nutrition, Geriatrics	GLIM-defined malnutrition in hospitalized older adults	0.4026845638	0.9661835749	0.4185393258	356.0	60.0	7.0	89.0	200.0	0.8955223881	0.6920415225	0.3688681386	0.9807673923	0.8140591699	0.1667082224	16.99773297	11.90795781	0.6182214765	0.4185393258	0.5814606742	0.4830306801	0.8908027991	v2_llm_event_counts	Moderate	van Dronkelaar et al., 2023	MUST ≥2	278		10190.0	Malnutrition Universal Screening Tool (MUST)	Exact	https://www.mdcalc.com/calc/10190/malnutrition-universal-screening-tool-must	Diagnosis	Critical Care, Emergency Medicine, Family Practice, Geriatrics, Hospitalist Medicine, Internal Medicine, Primary Care, Surgery (General)	Malnutrition	mdcalc:10190	Moderate	Count-based	Unclear	True	356.0	0.40268456375838924	0.966183574879227	0.41853932584269665	0.8955223880597015	0.6920415224913494	0.36886813863761625	11.907957813998069	0.6182214765100672	19.261637239165303	0.9807673923393685	0.18820224719101122	0.8117977528089888	0.483030680145618	0.8908027990717712	0.8140591699480288	0.16670822239133964	16.99773296843608	0.9827936494192687	0.16468196531143942	16.756515002793286	0.13625439431114403	0.0304538280801957	81.73225792744242	18.26774207255758	Positive-result dominant	True
277	Mangled Extremity Severity Score (MESS)	Trauma Surgery, Orthopedic Surgery	Amputation following severe extremity trauma	0.8333333333	0.7777777778	0.3333333333	54.0	15.0	8.0	3.0	28.0	0.652173913	0.9032258065	0.6111111111	0.9182958341	0.6603301177	0.2579657163	28.09178772	3.75	0.2142857143	0.3333333333	0.6666666667	0.9321115676	0.4586858162	v2_llm_sens_spec_prev	Moderate	Omoto et al., 2025	MESS ≥7	279		549.0	Mangled Extremity Severity Score (MESS)	Exact	https://www.mdcalc.com/calc/549/mangled-extremity-severity-score-mess-score	Prognosis, Treatment	Critical Care, Emergency Medicine, Orthopedics, Surgery (General), Surgery (Trauma)	Trauma	mdcalc:549	Moderate	Reported sensitivity/specificity	Unclear	True	54.0	0.8333333333333334	0.7777777777777778	0.3333333333333333	0.6521739130434783	0.9032258064516129	0.6111111111111112	3.7500000000000004	0.21428571428571425	17.500000000000004	0.9182958340544896	0.42592592592592593	0.5740740740740741	0.9321115676166747	0.4586858162005403	0.6603301177296346	0.257965716324855	28.091787717894395	0.9316541214701282	0.24460742890921644	26.255175957707532	0.12991799002598278	0.12804772629887207	50.362502380889126	49.637497619110874	Balanced	True
278	McDonald Criteria for Multiple Sclerosis (2017 Revision)	Neurology	Conversion from clinically isolated syndrome to clinically definite multiple sclerosis	0.8139534884	0.9444444444	0.7049180328	61.0	35.0	1.0	8.0	17.0	0.9722222222	0.68	0.7583979328	0.8751957887	0.4787201787	0.39647561	45.30136172	14.65116279	0.1969904241	0.7049180328	0.2950819672	0.1831220683	0.9043814577	v1_raw	Moderate	Hyun et al., 2019	Meets 2017 DIS and DIT criteria at baseline; DMT-free cohort with ≥2-year follow-up	280		10162.0	McDonald Criteria for Multiple Sclerosis (2017 Revision)	Exact	https://www.mdcalc.com/calc/10162/mcdonald-criteria-multiple-sclerosis-2017-revision	Diagnosis	Neurology, Radiology	Multiple Sclerosis	mdcalc:10162	Moderate	Count-based	Unclear	True	61.0	0.813953488372093	0.9444444444444444	0.7049180327868853	0.9722222222222222	0.68	0.7583979328165373	14.651162790697668	0.19699042407660738	74.37499999999997	0.875195788740725	0.5901639344262295	0.4098360655737705	0.18312206830137284	0.9043814577244939	0.47872017872068473	0.3964756100200403	45.30136172050245	0.8870211579283395	0.3846502408324258	43.36426897987262	0.2102452176622745	0.18623039235776573	53.02853753138748	46.97146246861252	Balanced	True
279	McMahon Score for Rhabdomyolysis	Nephrology, Critical Care	Rhabdomyolysis requiring renal replacement therapy	0.8620689655	0.6798029557	0.125	232.0	25.0	65.0	4.0	138.0	0.2777777778	0.9718309859	0.5418719212	0.5435644432	0.4439835432	0.09958090004	18.31998051	2.692307692	0.2028985507	0.125	0.875	0.8524051786	0.1851247601	v2_llm_sens_spec_prev	Moderate	Simpson et al., 2016	McMahon Score ≥6	281		4017.0	McMahon Score for Rhabdomyolysis	Exact	https://www.mdcalc.com/calc/4017/mcmahon-score-rhabdomyolysis	Prognosis	Emergency Medicine, Nephrology	Renal Failure	mdcalc:4017	Moderate	Reported sensitivity/specificity	Unclear	True	232.0	0.8620689655172413	0.6798029556650246	0.125	0.2777777777777778	0.971830985915493	0.541871921182266	2.6923076923076916	0.20289855072463778	13.26923076923076	0.5435644431995964	0.3879310344827586	0.6120689655172413	0.8524051786494786	0.1851247601005459	0.4439835431583215	0.0995809000412749	18.319980507759016	0.5466736997532364	0.09647164348763489	17.647024821421137	0.04657527580949426	0.0530056242317806	46.77129428453595	53.22870571546405	Balanced	True
280	Mehran Score for Post-PCI Contrast Nephropathy	Cardiology, Nephrology	Contrast-induced acute kidney injury after PCI	0.6666666667	0.8829268293	0.05529953917	217.0	8.0	24.0	4.0	181.0	0.25	0.9783783784	0.5495934959	0.3084960693	0.2479002978	0.06059577151	19.64231559	5.694444444	0.3775322284	0.05529953917	0.9447004608	0.8112781245	0.1504511602	v2_llm_sens_spec_prev	Moderate	Hung et al., 2025	>10	282		10087.0	Mehran Score for Post-PCI Contrast Nephropathy	Exact	https://www.mdcalc.com/calc/10087/mehran-score-post-pci-contrast-nephropathy	Prognosis	Cardiology, Hospitalist Medicine, Internal Medicine, Nephrology, Radiology	Acute Kidney Injury, Chronic Kidney Disease, Renal Failure	mdcalc:10087	Moderate	Reported sensitivity/specificity	Unclear	True	217.0	0.6666666666666666	0.8829268292682927	0.055299539170506916	0.25	0.9783783783783784	0.5495934959349593	5.694444444444445	0.3775322283609577	15.083333333333332	0.308496069277335	0.14746543778801843	0.8525345622119815	0.8112781244591328	0.15045116018085175	0.2479002977702757	0.06059577150705933	19.64231558898221	0.311820251399199	0.05727158938519536	18.36686011514853	0.0434171293162725	0.017178642190786794	71.65042747448881	28.349572525511192	Positive-result dominant	True
281	MELD-Na (UNOS/OPTN)	Hepatology, Transplant Medicine	90-day mortality in cirrhosis with spontaneous bacterial peritonitis	0.8	0.8	0.6666666667	15.0	8.0	1.0	2.0	4.0	0.8888888889	0.6666666667	0.6	0.9182958341	0.6692733345	0.2490224996	27.11789495	4	0.25	0.6666666667	0.3333333333	0.5032583348	0.9182958341	v2_llm_event_counts	Low	Coxeter-Smith et al., 2023	>18.5	283		78.0	MELD Na (UNOS/OPTN)	Exact	https://www.mdcalc.com/calc/78/meld-score-model-end-stage-liver-disease-12-older	Prognosis, Treatment	Critical Care, Gastroenterology, Hepatology, Hospitalist Medicine, Internal Medicine, Nephrology, Surgery (General)	Chronic Liver Disease, Hepatitis	mdcalc:78	Low	Count-based	Unclear	True	15.0	0.8	0.8	0.6666666666666666	0.8888888888888888	0.6666666666666666	0.6000000000000001	4.000000000000001	0.24999999999999994	16.000000000000007	0.9182958340544896	0.6	0.4	0.5032583347756459	0.9182958340544896	0.6692733344871833	0.24902249956730627	27.11789494544629	0.9663856687507884	0.20093266487100747	20.7921817725987	0.11568916623397288	0.1333333333333334	46.45731467437311	53.54268532562689	Balanced	True
282	MELD Score (Original, Pre-2016, Model for End-Stage Liver Disease)	Hepatology, Transplant Medicine	90-day mortality in cirrhosis with spontaneous bacterial peritonitis	0.7	0.8	0.6666666667	15.0	7.0	1.0	3.0	4.0	0.875	0.5714285714	0.5	0.9182958341	0.7496741665	0.1686216675	18.3624559	3.5	0.375	0.6666666667	0.3333333333	0.5435644432	0.985228136	v2_llm_sens_spec_prev	Low	Coxeter-Smith et al., 2023	>16.5	284		2693.0	MELD Score (Original, Pre-2016, Model for End-Stage Liver Disease)	Exact	https://www.mdcalc.com/calc/2693/meld-score-original-pre-2016-model-end-stage-liver-disease	Prognosis, Treatment	Critical Care, Gastroenterology, Hepatology, Hospitalist Medicine, Internal Medicine, Nephrology, Surgery (General)	Chronic Liver Disease, Hepatitis	mdcalc:2693	Low	Reported sensitivity/specificity	Unclear	True	15.0	0.7	0.8	0.6666666666666666	0.875	0.5714285714285714	0.5	3.5000000000000004	0.37500000000000006	9.333333333333334	0.9182958340544896	0.5333333333333333	0.4666666666666667	0.5435644431995964	0.9852281360342515	0.7496741665224355	0.1686216675320541	18.362455896979327	0.9663856687507884	0.12053183283575532	12.47243587454711	0.08874563067816521	0.0798760368538888	52.6300279062862	47.3699720937138	Balanced	True
283	Milan Criteria for Liver Transplantation	Hepatology, Transplant Surgery	HCC recurrence after liver transplantation	0.7647058824	0.6796116505	0.1416666667	120.0	13.0	33.0	4.0	70.0	0.2826086957	0.9459459459	0.4443175328	0.5885870739	0.5163572131	0.07222986081	12.27173752	2.386809269	0.3462184874	0.1416666667	0.8583333333	0.858981037	0.3033748361	v2_llm_event_counts	Moderate–high	Morgul et al., 2020	Beyond Milan criteria predicts recurrence	285		3900.0	Milan Criteria for Liver Transplantation	Exact	https://www.mdcalc.com/calc/3900/milan-criteria-liver-transplantation	Prognosis	Hematology and Oncology, Hepatology, Hospitalist Medicine, Internal Medicine, Surgery (General)	Chronic Liver Disease, Hepatitis, Hepatocellular Carcinoma	mdcalc:3900	Moderate-high	Count-based	Unclear	True	120.0	0.7647058823529411	0.6796116504854369	0.14166666666666666	0.2826086956521739	0.9459459459459459	0.44431753283837816	2.3868092691622103	0.34621848739495803	6.893939393939393	0.5885870739324579	0.38333333333333336	0.6166666666666667	0.8589810370425962	0.30337483608641397	0.5163572131196171	0.07222986081284077	12.271737523941846	0.5945983032694953	0.06621863147580342	11.13670037598317	0.03676921133943167	0.03546064947340914	50.90583164033312	49.09416835966688	Balanced	True
284	Mirels’ Criteria for Prophylactic Fixation	Orthopedic Oncology	Pathologic fracture of a metastatic humeral lesion	0.8360655738	0.7952755906	0.3244680851	188.0	51.0	26.0	10.0	101.0	0.6623376623	0.9099099099	0.6313411643	0.9091743154	0.6357391435	0.2734351719	30.07510961	4.083858764	0.2061353676	0.3244680851	0.6755319149	0.9225641366	0.4367704546	v2_llm_sens_spec_prev	Moderate	Tat et al., 2023	≥8 points	286		3946.0	Mirels’ Criteria for Prophylactic Fixation	Exact	https://www.mdcalc.com/calc/3946/mirels-criteria-prophylactic-fixation	Prognosis	Hematology and Oncology, Orthopedics, Radiation Oncology	Cancer, Fracture	mdcalc:3946	Moderate	Reported sensitivity/specificity	Unclear	True	188.0	0.8360655737704918	0.7952755905511811	0.324468085106383	0.6623376623376623	0.9099099099099099	0.6313411643216731	4.083858764186634	0.2061353676351241	19.811538461538472	0.9091743154467803	0.4095744680851064	0.5904255319148937	0.9225641366401655	0.43677045457708885	0.6357391435071787	0.27343517193960154	30.075109612531442	0.9130112703427615	0.26959821704362025	29.528465398067656	0.14091753716011618	0.13251763477948553	51.5359952271404	48.4640047728596	Balanced	True
285	mMRC (Modified Medical Research Council) Dyspnea Scale	Pulmonology	Low physical activity level in COPD	0.5172413793	0.8	0.5918367347	98.0	30.0	8.0	28.0	32.0	0.7894736842	0.5333333333	0.3172413793	0.9755259511	0.8981839343	0.07734201683	7.928237761	2.586206897	0.6034482759	0.5918367347	0.4081632653	0.7424875695	0.996791632	v2_llm_sens_spec_prev	Moderate	Hayata et al., 2016	≥2 points	287		4006.0	mMRC (Modified Medical Research Council) Dyspnea Scale	Exact	https://www.mdcalc.com/calc/4006/mmrc-modified-medical-research-council-dyspnea-scale	Diagnosis, Prognosis	Cardiology, Emergency Medicine, Family Practice, Hospitalist Medicine, Internal Medicine, Pulmonology	Chronic Obstructive Pulmonary Disease	mdcalc:4006	Moderate	Reported sensitivity/specificity	Unclear	True	98.0	0.5172413793103449	0.8	0.5918367346938775	0.7894736842105263	0.5333333333333333	0.317241379310345	2.586206896551725	0.6034482758620688	4.285714285714288	0.9755259511264973	0.3877551020408163	0.6122448979591837	0.7424875695421236	0.9967916319816366	0.898183934301009	0.07734201682548836	7.928237760992106	0.9828866401106247	0.06998132784136099	7.119979556694813	0.04928154919235872	0.028060467633129416	63.71898641272281	36.28101358727719	Positive-result dominant	True
286	Model for End-Stage Liver Disease (Combined MELD)—MELD 3.0	Hepatology, Transplant Medicine	30-day mortality in hospitalized patients with cirrhosis	0.6734693878	0.8241082411	0.05684454756	862.0	33.0	143.0	16.0	670.0	0.1875	0.9766763848	0.4975776288	0.3147894581	0.2692554596	0.04553399846	14.46490576	3.8288854	0.3962229668	0.05684454756	0.9431554524	0.6962122601	0.1597155225	v2_llm_sens_spec_prev	Moderate–high	Lin et al., 2024	MELD 3.0 >19	288		10437.0	Combined MELD	Manual alias	https://www.mdcalc.com/calc/10437/model-end-stage-liver-disease-meld	Prognosis	Emergency Medicine, Gastroenterology, Hepatology	Chronic Liver Disease, Hepatitis	mdcalc:10437	Moderate-high	Reported sensitivity/specificity	Unclear	True	862.0	0.673469387755102	0.8241082410824109	0.0568445475638051	0.1875	0.9766763848396501	0.4975776288375129	3.8288854003139727	0.39622296679865976	9.663461538461542	0.31478945808139186	0.20417633410672853	0.7958236658932715	0.6962122601251458	0.1597155224683804	0.269255459623358	0.04553399845803385	14.464905761317013	0.31562628815151306	0.04469716838791264	14.161421296586118	0.030227402836571656	0.015306595621462107	66.38424882548051	33.61575117451949	Positive-result dominant	True
287	Modified Asthma Predictive Index (mAPI)	Pediatric Pulmonology, Allergy and Immunology	Asthma at age 5 years after severe infant bronchiolitis	0.1494661922	0.9822380107	0.3329383886	844.0	42.0	10.0	239.0	553.0	0.8076923077	0.6982323232	0.1317042028	0.9179003829	0.8725254775	0.04537490544	4.943336585	8.414946619	0.865914166	0.3329383886	0.6670616114	0.7062740892	0.8834409727	v2_llm_rounded_metrics	Low	Fabiano Filho et al., 2021	Positive mAPI	289		3382.0	Modified Asthma Predictive Index (mAPI)	Exact	https://www.mdcalc.com/calc/3382/modified-asthma-predictive-index-mapi	Diagnosis	Allergy and Immunology, Family Practice, Internal Medicine, Pediatrics, Primary Care, Pulmonology	Asthma	mdcalc:3382	Low	Metric-reconstructed	Unclear	True	844.0	0.1494661921708185	0.9822380106571936	0.33293838862559244	0.8076923076923077	0.6982323232323232	0.1317042028280122	8.414946619217092	0.8659141660177743	9.717991631799176	0.9179003829213446	0.061611374407582936	0.9383886255924171	0.7062740891876007	0.883440972671539	0.8725254774805855	0.04537490544075906	4.943336584777007	0.9187550600782693	0.04452022828383432	4.845712444842657	0.04236384905798247	0.003011056382776729	93.36404923926995	6.635950760730054	Positive-result dominant	True
288	Modified Bishop Score for Vaginal Delivery and Induction of Labor	Obstetrics and Gynecology	Vaginal delivery at ≥40 weeks in primigravidas	0.7816091954	0.5	0.956043956	91.0	68.0	2.0	19.0	2.0	0.9714285714	0.09523809524	0.2816091954	0.2601453639	0.2486855066	0.01145985731	4.405174529	1.563218391	0.4367816092	0.956043956	0.04395604396	0.1871762569	0.4537163392	v2_llm_rounded_metrics	Low	Galzie and Rao, 2020	>6 points	290		3814.0	Modified Bishop Score for Vaginal Delivery and Induction of Labor	Exact	https://www.mdcalc.com/calc/3814/modified-bishop-score-vaginal-delivery-induction-labor	Prognosis	OB-Gyn	Pregnancy	mdcalc:3814	Low	Metric-reconstructed	Unclear	True	91.0	0.7816091954022989	0.5	0.9560439560439561	0.9714285714285714	0.09523809523809523	0.2816091954022988	1.5632183908045978	0.4367816091954022	3.5789473684210535	0.2601453639477141	0.7692307692307693	0.23076923076923078	0.1871762568732082	0.4537163391869448	0.24868550663791666	0.011459857309797428	4.405174528538096	0.26807225977677435	0.003532961480737189	1.3179138653432887	0.0035508693963806786	0.007908987913416975	30.98528454926675	69.01471545073325	Negative-result dominant	True
289	Modified Brain Injury Guideline (mBIG)	Emergency Medicine, Neurosurgery, Trauma Surgery	Severe outcome after complicated mild traumatic brain injury	0.9473684211	0.5462962963	0.0421286031	451.0	18.0	196.0	1.0	236.0	0.08411214953	0.9957805907	0.4936647173	0.2519680497	0.2183160664	0.03365198324	13.35565493	2.088077336	0.09634255129	0.0421286031	0.9578713969	0.4165054001	0.03936029679	v2_llm_2x2_raw	Moderate	Colombo et al., 2025	mBIG 2 or 3	291		10432.0	Modified Brain Injury Guideline (mBIG)	Exact	https://www.mdcalc.com/calc/10432/modified-brain-injury-guideline-mbig	Treatment	Critical Care (Neurologic), Emergency Medicine, Hospitalist Medicine, Internal Medicine, Neurology, Neurosurgery	Trauma, Traumatic Brain Injury	mdcalc:10432	Moderate	Count-based	Unclear	True	451.0	0.9473684210526315	0.5462962962962963	0.04212860310421286	0.08411214953271028	0.9957805907172996	0.4936647173489277	2.0880773361976366	0.09634255129348805	21.673469387755077	0.25196804966326	0.4745011086474501	0.5254988913525499	0.41650540008085524	0.039360296791109084	0.2183160664230507	0.033651983240209266	13.355654927354124	0.25356748984162913	0.032052543061840126	12.64063586458154	0.011711073377658789	0.0219409098625504	34.800544425761345	65.19945557423866	Negative-result dominant	True
290	Modified Early Warning Score (MEWS) for Clinical Deterioration	Emergency Medicine, Internal Medicine, Critical Care	Death or ICU admission among emergency observation patients	0.6	0.9666666667	0.01176470588	425.0	3.0	14.0	2.0	406.0	0.1764705882	0.9950980392	0.5666666667	0.09227724774	0.0697698095	0.02250743824	24.39110268	18	0.4137931034	0.01176470588	0.9882352941	0.6722948171	0.04466460085	v2_llm_event_counts	Moderate	Lam et al., 2006	Maximum MEWS >4	292		1875.0	Modified Early Warning Score (MEWS) for Clinical Deterioration	Exact	https://www.mdcalc.com/calc/1875/modified-early-warning-score-mews-clinical-deterioration	Prognosis, Treatment	Cardiology, Critical Care, Emergency Medicine, Hospitalist Medicine, Internal Medicine, Surgery (Trauma)	Acute Coronary Syndrome, Coronavirus, Endocarditis, Heart Failure, Hyperglycemia, Hypernatremia, Hypertension, Respiratory Failure, Trauma, Stroke / Transient Ischemic Attack (TIA)	mdcalc:1875	Moderate	Count-based	Unclear	True	425.0	0.6	0.9666666666666667	0.011764705882352941	0.17647058823529413	0.9950980392156863	0.5666666666666667	18.000000000000004	0.41379310344827586	43.50000000000001	0.09227724774457388	0.04	0.96	0.6722948170756379	0.04466460085095255	0.06976980949993997	0.022507438244633915	24.39110267672391	0.09397453602797266	0.020810149961235133	22.144456190814008	0.018913388482711627	0.003594049761922289	84.03172443323638	15.968275566763623	Positive-result dominant	True
291	Modified Glasgow Prognostic Score (mGPS) for Cancer Outcomes	Oncology, Critical Care	ICU mortality in patients with breast cancer	0.8378378378	0.5666666667	0.552238806	67.0	31.0	13.0	6.0	17.0	0.7045454545	0.7391304348	0.4045045045	0.992111692	0.8593204619	0.1327912301	13.38470569	1.933471933	0.2861685215	0.552238806	0.447761194	0.8756633923	0.8280557254	v1_raw	Low	Tunay et al., 2023	mGPS = 2	293		3312.0	Modified Glasgow Prognostic Score (mGPS) for Cancer Outcomes	Exact	https://www.mdcalc.com/calc/3312/modified-glasgow-prognostic-score-mgps-cancer-outcomes	Prognosis	Family Practice, Gastroenterology, Hematology and Oncology, Hepatology, Hospitalist Medicine, Internal Medicine, Radiation Oncology	Cancer, Chemotherapy, Pancreatic Cancer	mdcalc:3312	Low	Count-based	Unclear	True	67.0	0.8378378378378378	0.5666666666666667	0.5522388059701493	0.7045454545454546	0.7391304347826086	0.4045045045045046	1.9334719334719335	0.28616852146263916	6.7564102564102555	0.9921116920021501	0.6567164179104478	0.34328358208955223	0.8756633923230397	0.828055725379504	0.8593204618797364	0.13279123012241367	13.384705693209984	1.0028780729043065	0.12202484922025723	12.16746606762243	0.046210493142090345	0.08658073698032331	34.79935617697883	65.20064382302117	Negative-result dominant	True
292	Modified Mallampati Classification	Anesthesiology	Difficult laryngoscopy	0.4761904762	0.9333333333	0.1489361702	141.0	10.0	8.0	11.0	112.0	0.5555555556	0.9105691057	0.4095238095	0.6071716549	0.5056110224	0.1015606325	16.7268402	7.142857143	0.5612244898	0.1489361702	0.8510638298	0.9910760598	0.4345673584	v1_raw	Moderate	Yemam et al., 2022	Modified Mallampati class III–IV	294		3989.0	Modified Mallampati Classification	Exact	https://www.mdcalc.com/calc/3989/modified-mallampati-classification	Formula	Anesthesiology, Critical Care, Emergency Medicine, Pulmonology, Surgery (General), Surgery (Trauma)	Respiratory Failure	mdcalc:3989	Moderate	Count-based	Unclear	True	141.0	0.47619047619047616	0.9333333333333333	0.14893617021276595	0.5555555555555556	0.9105691056910569	0.4095238095238094	7.142857142857144	0.5612244897959184	12.727272727272728	0.6071716548713029	0.1276595744680851	0.8723404255319149	0.9910760598382222	0.43456735838426486	0.5056110223996637	0.10156063247163916	16.726840203560904	0.6122875947326113	0.09644469261033077	15.751534644834441	0.0815195480385428	0.020041084433096323	80.26687709069473	19.733122909305266	Positive-result dominant	True
293	Modified Response Evaluation Criteria in Solid Tumors (mRECIST)	Oncology, Radiology, Hepatology	Pathologic response of hepatocellular carcinoma after TACE	0.9300699301	0.8285714286	0.8033707865	178.0	133.0	6.0	10.0	29.0	0.9568345324	0.7435897436	0.7586413586	0.7151350784	0.380339477	0.3347956014	46.81571517	5.425407925	0.08439836026	0.8033707865	0.1966292135	0.2566220876	0.8212809417	v2_llm_rounded_metrics	Low	Bargellini et al., 2013	Responder: complete or partial response	295		3824.0	Modified Response Evaluation Criteria in Solid Tumors (mRECIST)	Exact	https://www.mdcalc.com/calc/3824/modified-response-evaluation-criteria-solid-tumors-mrecist	Prognosis, Treatment	Hematology and Oncology, Hepatology, Hospitalist Medicine, Internal Medicine, Surgery (General)	Hepatocellular Carcinoma	mdcalc:3824	Low	Metric-reconstructed	Unclear	True	178.0	0.9300699300699301	0.8285714285714286	0.8033707865168539	0.9568345323741008	0.7435897435897436	0.7586413586413587	5.425407925407927	0.08439836026042917	64.2833333333334	0.7151350784249174	0.7808988764044944	0.21910112359550563	0.2566220876444773	0.8212809417449863	0.38033947702604953	0.3347956013988679	46.81571517037789	0.7191875925847179	0.3307430872390674	45.98843064719683	0.11470725184579408	0.22008834955307371	34.2618754148847	65.7381245851153	Negative-result dominant	True
294	Modified SOAR Score for Stroke	Neurology, Stroke Medicine	90-day mortality after acute stroke	0.7603305785	0.7833894501	0.1195652174	1012.0	92.0	193.0	29.0	698.0	0.3228070175	0.9601100413	0.5437200286	0.5281098035	0.4292398339	0.09886996959	18.72147969	3.510127179	0.3059390466	0.1195652174	0.8804347826	0.907407905	0.2417874263	v2_llm_event_counts	High	Abdul-Rahim et al., 2016	mSOAR ≥4	296		3966.0	Modified SOAR Score for Stroke	Exact	https://www.mdcalc.com/calc/3966/modified-soar-score-stroke	Prognosis	Cardiology, Neurology	Stroke / Transient Ischemic Attack (TIA)	mdcalc:3966	High	Count-based	Unclear	True	1012.0	0.7603305785123967	0.7833894500561167	0.11956521739130435	0.32280701754385965	0.9601100412654745	0.5437200285685133	3.510127178520961	0.30593904662672566	11.4732892621047	0.5281098034628294	0.2816205533596838	0.7183794466403162	0.90740790501707	0.24178742633632486	0.42923983386993386	0.09886996959289557	18.721479689375705	0.5288225974553635	0.0981571756003615	18.56145635089784	0.05804856232709465	0.04082140726580083	58.71202607436202	41.28797392563798	Balanced	True
295	MuLBSTA Score for Viral Pneumonia Mortality	Pulmonology, Infectious Disease, Critical Care	In-hospital mortality in COVID-19 pneumonia	0.9	0.6666666667	0.303030303	99.0	27.0	23.0	3.0	46.0	0.54	0.9387755102	0.5666666667	0.8849636364	0.667181483	0.2177821533	24.60916408	2.7	0.15	0.303030303	0.696969697	0.9953784388	0.3322866302	v2_llm_sens_spec_prev	Moderate	Gharaee et al., 2023	MuLBSTA ≥13	297		10279.0	MuLBSTA Score for Viral Pneumonia Mortality	Exact	https://www.mdcalc.com/calc/10279/mulbsta-score-viral-pneumonia-mortality	Prognosis	Critical Care, Emergency Medicine, Hospitalist Medicine, Infectious Disease, Internal Medicine, Pulmonology	Coronavirus, Pneumonia, Respiratory Failure	mdcalc:10279	Moderate	Reported sensitivity/specificity	Unclear	True	99.0	0.9	0.6666666666666666	0.30303030303030304	0.54	0.9387755102040817	0.5666666666666667	2.6999999999999997	0.14999999999999997	18.000000000000004	0.8849636363831528	0.5050505050505051	0.494949494949495	0.9953784388202257	0.3322866302216151	0.6671814830491962	0.21778215333395656	24.60916408091438	0.8922499749735011	0.21049581474360826	23.591574182992805	0.08804848965294247	0.1297336636810141	40.42961661689749	59.57038338310251	Balanced	True
296	Murray Score for Acute Lung Injury	Critical Care; Pulmonology	Diffuse alveolar damage (pathologic ARDS)	0.7380952381	0.7708333333	0.3043478261	138.0	31.0	22.0	11.0	74.0	0.5849056604	0.8705882353	0.5089285714	0.8865408928	0.7183850404	0.1681558525	18.96763633	3.220779221	0.3397683398	0.3043478261	0.6956521739	0.9790981672	0.5558227378	v2_llm_sens_spec_prev	Moderate	Ferguson et al., 2005	>2.5	298		3996.0	Murray Score for Acute Lung Injury	Exact	https://www.mdcalc.com/calc/3996/murray-score-acute-lung-injury	Diagnosis, Prognosis	Critical Care, Internal Medicine, Pulmonology, Surgery (Cardiothoracic), Surgery (General)	Coronavirus, Pneumonia, Respiratory Failure	mdcalc:3996	Moderate	Reported sensitivity/specificity	Unclear	True	138.0	0.7380952380952381	0.7708333333333334	0.30434782608695654	0.5849056603773585	0.8705882352941177	0.5089285714285716	3.2207792207792214	0.3397683397683397	9.47933884297521	0.8865408928220899	0.38405797101449274	0.6159420289855072	0.9790981671667149	0.5558227377664953	0.7183850403622318	0.1681558524598581	18.967636329168567	0.8917680487673398	0.16292869651460823	18.270299854297196	0.0929607117927541	0.07519514066710402	55.282471845543135	44.717528154456865	Balanced	True
297	Myasthenia Gravis Activities of Daily Living (MG-ADL)	Neurology	Minimal-manifestation-or-better status in generalized myasthenia gravis	0.8198324022	0.849852071	0.5143678161	2784.0	1174.0	203.0	258.0	1149.0	0.8525780683	0.8166311301	0.6696844732	0.999404275	0.6458240979	0.3535801771	35.37909392	5.460164571	0.2119987747	0.5143678161	0.4856321839	0.6033509059	0.687391678	v2_llm_sens_spec_prev	Moderate	Watanabe et al., 2024	≤2	299		10611.0	Myasthenia Gravis Activities of Daily Living (MG-ADL)	Exact	https://www.mdcalc.com/calc/10611/myasthenia-gravis-activities-of-daily-living-mg-adl	Prognosis	Neurology	Myasthenia Gravis	mdcalc:10611	Moderate	Reported sensitivity/specificity	Unclear	True	2784.0	0.8198324022346368	0.8498520710059172	0.514367816091954	0.8525780682643428	0.8166311300639659	0.669684473240554	5.460164570547928	0.21199877474218537	25.75564211249857	0.999404274980938	0.49461206896551724	0.5053879310344828	0.6033509059361318	0.687391678012948	0.6458240978585745	0.35358017712236345	35.3790939236384	0.9996633796937413	0.3533210724095601	35.344004750659586	0.18201894692389545	0.1715612301984681	51.47883244057094	48.52116755942906	Balanced	True
298	NAFLD (Non-Alcoholic Fatty Liver Disease) Fibrosis Score	Hepatology; Gastroenterology	Advanced liver fibrosis (F3–F4) in NAFLD	0.6785714286	1	0.380952381	147.0	38.0	0.0	18.0	91.0	1	0.8348623853	0.6785714286	0.958711883	0.4793478171	0.4793640659	50.00084743	0	0.3214285714	0.380952381	0.619047619	0	0.6464599002	v2_llm_sens_spec_prev	Moderate	Mathew et al., 2024	>0.676	300		3081.0	NAFLD (Non-Alcoholic Fatty Liver Disease) Fibrosis Score	Exact	https://www.mdcalc.com/calc/3081/nafld-non-alcoholic-fatty-liver-disease-fibrosis-score	Formula	Endocrinology, Gastroenterology, Hepatology, Internal Medicine	Chronic Liver Disease, Diabetes Mellitus, Hepatitis	mdcalc:3081	Moderate	Reported sensitivity/specificity	Unclear	True	147.0	0.6785714285714286	1.0	0.38095238095238093	1.0	0.8348623853211009	0.6785714285714286	inf	0.3214285714285714	inf	0.9587118829771318	0.2585034013605442	0.7414965986394558	0.0	0.6464599001526787	0.4793478171200135	0.4793640658571183	50.00084742545666	0.9636190089665501	0.4793640658571183	49.74622349669302	0.3599187895618564	0.11944527629526182	75.08255524291543	24.917444757084567	Positive-result dominant	True
299	National Early Warning Score (NEWS)	Emergency Medicine; Pulmonology	Thirty-day all-cause mortality in hemodynamically stable acute pulmonary embolism	1	0.5158501441	0.01420454545	352.0	5.0	168.0	0.0	179.0	0.0289017341	1	0.5158501441	0.1075270353	0.09281737466	0.01470966069	13.67996489	2.06547619	0	0.01420454545	0.9857954545	0.188853849	0	v2_llm_2x2_raw	Moderate	Bavalia et al., 2023	≥3	301		1873.0	National Early Warning Score (NEWS)	Exact	https://www.mdcalc.com/calc/1873/national-early-warning-score-news	Prognosis	Critical Care, Emergency Medicine, Hospitalist Medicine, Internal Medicine, Surgery (Trauma)	Acute Coronary Syndrome, Coronavirus, Endocarditis, Heart Failure, Hyperglycemia, Hypernatremia, Hypertension, Respiratory Failure, Trauma, Stroke / Transient Ischemic Attack (TIA)	mdcalc:1873	Moderate	Count-based	Unclear	True	352.0	1.0	0.515850144092219	0.014204545454545454	0.028901734104046242	1.0	0.515850144092219	2.0654761904761902	0.0	inf	0.10752703534441836	0.4914772727272727	0.5085227272727273	0.18885384901667532	0.0	0.09281737465876372	0.014709660685654644	13.679964893050695	0.10957631807295382	0.014709660685654644	13.424123884014092	0.004213870559042405	0.010495790126612257	28.646959634846738	71.35304036515326	Negative-result dominant	True
300	National Early Warning Score (NEWS) 2	Emergency Medicine; Pulmonology	Advanced intervention during hospitalization for acute pulmonary embolism	0.506147541	0.7443286327	0.2302973101	2119.0	247.0	417.0	241.0	1214.0	0.3719879518	0.8343642612	0.2504761737	0.7785292218	0.7430596379	0.03546958394	4.555973359	1.97968019	0.6634871175	0.2302973101	0.7697026899	0.9521862742	0.6476231523	v2_llm_2x2_raw	Moderate–High	Weekes et al., 2025	≥5	302		10083.0	National Early Warning Score (NEWS) 2	Exact	https://www.mdcalc.com/calc/10083/national-early-warning-score-news-2	Prognosis	Critical Care, Emergency Medicine, Hospitalist Medicine, Internal Medicine, Surgery (Trauma)	Any/All, Coronavirus	mdcalc:10083	Moderate-high	Count-based	Unclear	True	2119.0	0.5061475409836066	0.7443286327406499	0.23029731005191129	0.37198795180722893	0.8343642611683849	0.25047617372425646	1.9796801902740102	0.6634871175088449	2.983750758729116	0.7785292218116355	0.31335535630014155	0.6866446436998584	0.9521862742266836	0.6476231522796195	0.7430596378732253	0.035469583938410265	4.55597335908248	0.7788696406509203	0.03512916509912547	4.5102753099693516	0.02287448512114869	0.012595098817261568	64.49042413598133	35.50957586401867	Positive-result dominant	True
301	NEDOCS Score for Emergency Department Overcrowding	Emergency Medicine	Emergency department overcrowding	0.7590361446	0.7205479452	0.1852678571	448.0	63.0	102.0	20.0	263.0	0.3818181818	0.9293286219	0.4795840898	0.6914665483	0.5860517231	0.1054148253	15.24510846	2.716158753	0.334417518	0.1852678571	0.8147321429	0.9593160321	0.3684241224	v2_llm_sens_spec_prev	Moderate	Hargreaves et al., 2020	≥100	303		3143.0	NEDOCS Score for Emergency Department Overcrowding	Exact	https://www.mdcalc.com/calc/3143/nedocs-score-emergency-department-overcrowding	Algorithm	Administration, Emergency Medicine, Pediatrics	Public Health	mdcalc:3143	Moderate	Reported sensitivity/specificity	Unclear	True	448.0	0.7590361445783133	0.7205479452054795	0.18526785714285715	0.38181818181818183	0.9293286219081273	0.47958408978379286	2.71615875265769	0.3344175179806679	8.122058823529414	0.6914665483368714	0.36830357142857145	0.6316964285714286	0.9593160320543777	0.36842412240211997	0.5860517230552953	0.10541482528157609	15.245108463326511	0.6930766990521492	0.10380467456629823	14.977371870712341	0.05602714730223974	0.04938767797933637	53.14921041948727	46.85078958051273	Balanced	True
302	Neonatal Early-Onset Sepsis Calculator	Neonatology	Neonatal early-onset sepsis	0.7777777778	0.8391420912	0.02356020942	382.0	7.0	60.0	2.0	313.0	0.1044776119	0.9936507937	0.6169198689	0.1609885297	0.1304651368	0.03052339285	18.95997989	4.835185185	0.2648207313	0.02356020942	0.9764397906	0.4830306801	0.0554750054	v2_llm_event_counts	Moderate	Friedman et al., 2021	Empiric antibiotics recommended (risk ≥3 per 1,000)	304		10528.0	Neonatal Early-Onset Sepsis Calculator	Exact	https://www.mdcalc.com/calc/10528/neonatal-early-onset-sepsis-calculator	Prognosis	Critical Care, Critical Care (Neonatal), Critical Care (Pediatric), Emergency Medicine, Infectious Disease, OB-Gyn	Sepsis	mdcalc:10528	Moderate	Count-based	Unclear	True	382.0	0.7777777777777778	0.839142091152815	0.02356020942408377	0.1044776119402985	0.9936507936507937	0.6169198689305928	4.8351851851851855	0.26482073127440536	18.258333333333336	0.16098852968971597	0.17539267015706805	0.824607329842932	0.48303068014561806	0.05547500540343898	0.13046513683727667	0.030523392852439296	18.95997988879648	0.16287687398407324	0.028635048558082014	17.580794533717576	0.019773014877560995	0.010750377974878251	64.7798721890146	35.2201278109854	Positive-result dominant	True
303	NIH Stroke Scale/Score (NIHSS)	Neurology	30-day mortality after acute ischemic stroke	0.7368421053	0.7407407407	0.19	100.0	14.0	21.0	5.0	60.0	0.4	0.9230769231	0.477582846	0.7014714599	0.5941410244	0.1073304355	15.30075585	2.842105263	0.3552631579	0.19	0.81	0.9709505945	0.3912435636	v2_llm_sens_spec_prev	Moderate	Ramachandran et al., 2022	≥16 on admission	305		715.0	NIH Stroke Scale/Score (NIHSS)	Exact	https://www.mdcalc.com/calc/715/nih-stroke-scale-score-nihss	Diagnosis, Prognosis	Critical Care, Critical Care (Neurologic), Emergency Medicine, Hospitalist Medicine, Neurology	Stroke / Transient Ischemic Attack (TIA)	mdcalc:715	Moderate	Reported sensitivity/specificity	Unclear	True	100.0	0.7368421052631579	0.7407407407407407	0.19	0.4	0.9230769230769231	0.47758284600389844	2.8421052631578942	0.3552631578947369	7.999999999999997	0.7014714598838974	0.35	0.65	0.9709505944546686	0.39124356362925566	0.5941410244181502	0.10733043546574716	15.3007558544879	0.7086849350883422	0.10011696026130235	14.127146677503752	0.05943860587414644	0.04789182959160076	55.379078279352875	44.620921720647125	Balanced	True
304	Noninvasive Ventilation Outcomes (NIVO) Score	Pulmonology/Critical Care	In-hospital mortality in acute COPD exacerbation requiring assisted ventilation	0.5986394558	0.8324786325	0.2008196721	733.0	88.0	98.0	59.0	487.0	0.4731182796	0.8919413919	0.4311180883	0.7235644132	0.6220677366	0.1014966766	14.02731737	3.573511037	0.4821271424	0.2008196721	0.7991803279	0.9979139339	0.4940322189	v2_llm_event_counts	High	Hartley et al., 2021	≥5	306		10588.0	Noninvasive Ventilation Outcomes (NIVO) Score	Exact	https://www.mdcalc.com/calc/10588/noninvasive-ventilation-outcomes-nivo-score	Prognosis	Critical Care, Hospitalist Medicine, Internal Medicine, Pulmonology	Respiratory Failure, Chronic Obstructive Pulmonary Disease	mdcalc:10588	High	Count-based	Unclear	True	732.0	0.5986394557823129	0.8324786324786325	0.20081967213114754	0.4731182795698925	0.891941391941392	0.43111808826094533	3.573511037067889	0.482127142438084	7.411968177101351	0.7235644132070694	0.2540983606557377	0.7459016393442623	0.9979139338855982	0.4940322188567587	0.6220677366099885	0.10149667659708095	14.02731736725624	0.7245498606393707	0.10051122916477974	13.872230832545432	0.06815890171362762	0.03333777488345352	67.15382611413297	32.84617388586703	Positive-result dominant	True
305	North American Familial Chylomicronemia Score (NAFCS)	Endocrinology/Lipidology	Classical familial chylomicronemia syndrome	0.8888888889	0.96875	0.1232876712	73.0	8.0	2.0	1.0	62.0	0.8	0.9841269841	0.8576388889	0.5387379149	0.2003800669	0.3383578479	62.80564976	28.44444444	0.1146953405	0.1232876712	0.8767123288	0.7219280949	0.1175946657	v2_llm_sens_spec_prev	Moderate	Hegele et al., 2025	≥45	307		10600.0	North American Familial Chylomicronemia Score (NAFCS)	Exact	https://www.mdcalc.com/calc/10600/north-american-familial-chylomicronemia-score-nafcs	Diagnosis	Endocrinology	Chylomicronemia, Hypertriglyceridemia	mdcalc:10600	Moderate	Reported sensitivity/specificity	Unclear	True	73.0	0.8888888888888888	0.96875	0.1232876712328767	0.8	0.9841269841269841	0.8576388888888888	28.444444444444443	0.11469534050179217	247.99999999999986	0.5387379148665815	0.136986301369863	0.863013698630137	0.7219280948873623	0.11759466565886459	0.20038006692304233	0.3383578479435392	62.805649761504824	0.5486193877493827	0.32847637506073807	59.873271414678996	0.23725430997791855	0.10110353796562066	70.11934595869297	29.880654041307025	Positive-result dominant	True
306	Novel Pneumonia Risk Score (PRS)	Pediatric Emergency Medicine	Radiographic pneumonia in children	0.652173913	0.7272727273	0.4554455446	202.0	60.0	30.0	32.0	80.0	0.6666666667	0.7142857143	0.3794466403	0.9942646093	0.8877036076	0.1065610016	10.71756961	2.391304348	0.4782608696	0.4554455446	0.5445544554	0.9182958341	0.8631205686	v2_llm_sens_spec_prev	Moderate	Ramgopal et al., 2025	≥3	308		10394.0	Novel Pneumonia Risk Score (PRS)	Exact	https://www.mdcalc.com/calc/10394/novel-pneumonia-risk-score-prs	Prognosis	Critical Care, Critical Care (Pediatric), Emergency Medicine, Family Practice, Hospitalist Medicine, Internal Medicine, Pediatrics, Pulmonology	Pneumonia	mdcalc:10394	Moderate	Reported sensitivity/specificity	Unclear	True	202.0	0.6521739130434783	0.7272727272727273	0.45544554455445546	0.6666666666666666	0.7142857142857143	0.37944664031620556	2.3913043478260874	0.47826086956521735	5.000000000000001	0.994264609261905	0.44554455445544555	0.5544554455445545	0.9182958340544896	0.863120568566631	0.8877036076453799	0.10656100161652504	10.717569611135097	0.9978356365908381	0.10298997428759196	10.32133655192583	0.05810841392869752	0.048452587687827474	54.53065666350334	45.46934333649666	Balanced	True
307	Nutrition Risk in the Critically Ill (NUTRIC) Score	Critical Care/Nutrition	28-day mortality in critically ill adults	0.8842975207	0.488700565	0.2547368421	475.0	107.0	181.0	14.0	173.0	0.3715277778	0.9251336898	0.3729980856	0.8186998791	0.7282209242	0.09047895489	11.05154125	1.729510068	0.2367553623	0.2547368421	0.7452631579	0.951837942	0.3838268006	v2_llm_sens_spec_prev	Moderate–High	de Vries et al., 2018	≥5	309		4011.0	Nutrition Risk in the Critically Ill (NUTRIC) Score	Exact	https://www.mdcalc.com/calc/4011/nutrition-risk-critically-ill-nutric-score	Prognosis	Clinical Nutrition, Critical Care, Gastroenterology	Malnutrition, Sepsis	mdcalc:4011	Moderate-high	Reported sensitivity/specificity	Unclear	True	475.0	0.8842975206611571	0.4887005649717514	0.25473684210526315	0.3715277777777778	0.9251336898395722	0.3729980856329085	1.7295100680334232	0.23675536234653408	7.305051302288875	0.8186998791349269	0.6063157894736843	0.3936842105263158	0.9518379420430663	0.38382680058303864	0.728220924247224	0.09047895488770297	11.051541253836128	0.8202185054937574	0.08896032852887248	10.845930435978142	0.02894612266329712	0.06153283222440606	31.992105456150888	68.00789454384912	Negative-result dominant	True
308	Nutrition Risk Screening 2002 (NRS-2002)	Nutrition/Internal Medicine	Undernutrition or risk of undernutrition	0.3725490196	0.8235294118	0.6	85.0	19.0	6.0	32.0	28.0	0.76	0.4666666667	0.1960784314	0.9709505945	0.9374529989	0.03349759559	3.44997941	2.111111111	0.7619047619	0.6	0.4	0.7950402794	0.996791632	v2_llm_sens_spec_prev	Moderate	Westergren et al., 2011	≥3	310		4012.0	Nutrition Risk Screening 2002 (NRS-2002)	Exact	https://www.mdcalc.com/calc/4012/nutrition-risk-screening-2002-nrs-2002	Prognosis	Clinical Nutrition, Critical Care, Gastroenterology	Malnutrition, Sepsis	mdcalc:4012	Moderate	Reported sensitivity/specificity	Unclear	True	85.0	0.37254901960784315	0.8235294117647058	0.6	0.76	0.4666666666666667	0.196078431372549	2.1111111111111107	0.761904761904762	2.7708333333333326	0.9709505944546686	0.29411764705882354	0.7058823529411765	0.7950402793845223	0.9967916319816366	0.9374529988648383	0.03349759558983023	3.449979409986772	0.9794370358716625	0.02501115417283633	2.553625527400782	0.024210680869047523	0.009286914720782882	72.27587664948052	27.724123350519477	Positive-result dominant	True
309	Nutritional Risk Index (NRI)	Nephrology/Nutrition	Malnutrition in end-stage renal disease patients receiving peritoneal dialysis	0.929245283	0.323943662	0.7491166078	283.0	197.0	48.0	15.0	23.0	0.8040816327	0.6052631579	0.253188945	0.8126752681	0.7478086508	0.06486661729	7.981861863	1.374508648	0.218416735	0.7491166078	0.2508833922	0.713689333	0.9677884628	v1_raw	Moderate	Prasad et al., 2016	NRI ≤100; SGA reference standard	311		10202.0	Nutritional Risk Index (NRI)	Exact	https://www.mdcalc.com/calc/10202/nutritional-risk-index-nri	Diagnosis, Formula	Clinical Nutrition, Family Practice, Hospitalist Medicine, Internal Medicine, Nephrology, Primary Care, Surgery (General)	Malnutrition	mdcalc:10202	Moderate	Count-based	Unclear	True	283.0	0.9292452830188679	0.323943661971831	0.7491166077738516	0.8040816326530612	0.6052631578947368	0.25318894499069877	1.374508647798742	0.21841673502871217	6.293055555555552	0.8126752680890179	0.8657243816254417	0.13427561837455831	0.7136893330126864	0.9677884628267678	0.7478086507969095	0.06486661729210841	7.9818618628127265	0.8152241992566662	0.062317686124460064	7.644238993553218	0.010597850249215678	0.05426876704289284	16.337911072950305	83.6620889270497	Negative-result dominant	True
310	Obesity Surgery Mortality Risk Score (OS-MRS)	Bariatric Surgery	90-day mortality after gastric bypass surgery	0.08108108108	0.9722474977	0.008346492217	4433.0	3.0	122.0	34.0	4274.0	0.024	0.9921077066	0.05332857881	0.06962036	0.06920308994	0.0004172700606	0.5993506219	2.921577315	0.9451491735	0.008346492217	0.9916535078	0.1633455432	0.06647147279	v1_raw	High	DeMaria et al., 2007	Class C: OS-MRS 4–5	312		10520.0	Obesity Surgery Mortality Risk Score (OS-MRS)	Exact	https://www.mdcalc.com/calc/10520/obesity-surgery-mortality-risk-score-os-mrs	Prognosis	Gastroenterology, Hospitalist Medicine, Internal Medicine, Surgery (General)	Obesity	mdcalc:10520	High	Count-based	Unclear	True	4433.0	0.08108108108108109	0.9722474977252047	0.00834649221745996	0.024	0.9921077065923862	0.05332857880628583	2.921577315019934	0.945149173506684	3.091128254580516	0.06962035999605845	0.028197608842770134	0.9718023911572299	0.16334554318340233	0.06647147279152794	0.069203089935445	0.00041727006061345606	0.5993506219115784	0.06978308219782801	0.000254547858843891	0.3647701575036102	0.0003994746323121453	1.779542830122791e-05	95.73527315256011	4.2647268474398885	Positive-result dominant	True
311	OESIL Score for Syncope	Emergency Medicine/Cardiology	Serious outcome within 10 days after syncope	0.8846153846	0.5952380952	0.05327868852	488.0	23.0	187.0	3.0	275.0	0.1095238095	0.9892086331	0.4798534799	0.3001646126	0.2634978548	0.03666675779	12.21554982	2.185520362	0.1938461538	0.05327868852	0.9467213115	0.4984779511	0.08599490432	v2_llm_event_counts	Moderate	Dipaola et al., 2010	OESIL ≥2	313		3950.0	OESIL Score for Syncope	Exact	https://www.mdcalc.com/calc/3950/oesil-score-syncope	Diagnosis, Prognosis	Cardiology, Emergency Medicine, Neurology	Acute Coronary Syndrome, Atrial Fibrillation, Stroke / Transient Ischemic Attack (TIA)	mdcalc:3950	Moderate	Count-based	Unclear	True	488.0	0.8846153846153846	0.5952380952380952	0.05327868852459016	0.10952380952380952	0.9892086330935251	0.4798534798534799	2.18552036199095	0.19384615384615392	11.274509803921564	0.3001646125508228	0.430327868852459	0.569672131147541	0.4984779510551734	0.08599490432253806	0.26349785476076226	0.03666675779006051	12.215549820634578	0.30164278369927455	0.035188586641608705	11.66564842363021	0.01513788300117176	0.021528874788888756	41.28503285686001	58.71496714313999	Balanced	True
312	Ongoing Violence Assessment Tool (OVAT)	Emergency Medicine	Ongoing intimate partner violence	0.75	0.9281767956	0.0621761658	193.0	9.0	13.0	3.0	168.0	0.4090909091	0.9824561404	0.6781767956	0.3360235887	0.2241503615	0.1118732272	33.29326599	10.44230769	0.2693452381	0.0621761658	0.9378238342	0.9760206482	0.1274185118	v1_raw	Moderate	Nonawzki et al., 2026	Positive response to items 1, 2, or 4, or response ≥3 to item 3	314		10418.0	Ongoing Violence Assessment Tool (OVAT)	Exact	https://www.mdcalc.com/calc/10418/ongoing-violence-assessment-tool-ovat	Prognosis	Critical Care, Emergency Medicine, Family Practice, Hospitalist Medicine, Internal Medicine, OB-Gyn	Public Health	mdcalc:10418	Moderate	Count-based	Unclear	True	193.0	0.75	0.9281767955801105	0.06217616580310881	0.4090909090909091	0.9824561403508771	0.6781767955801103	10.442307692307686	0.2693452380952381	38.76923076923075	0.3360235887151579	0.11398963730569948	0.8860103626943006	0.9760206482366149	0.12741851179235877	0.22415036154248125	0.11187322717267667	33.29326598779644	0.33976114063455937	0.1081356752532752	31.82696969150568	0.08185980062238428	0.030013426550292266	73.17193102513563	26.828068974864365	Positive-result dominant	True
313	ORBIT Bleeding Risk Score for Atrial Fibrillation	Cardiology	Major bleeding in anticoagulated atrial fibrillation	0.1206896552	0.9595136464	0.04307463795	8079.0	42.0	313.0	306.0	7418.0	0.1183098592	0.9603832211	0.08020330153	0.2562159058	0.253009466	0.003206439774	1.251460078	2.980995924	0.9164125473	0.04307463795	0.956925362	0.5244830148	0.2405323673	meta_analysis_pooled	Moderate	Wang et al., 2017	ORBIT ≥4	315		10227.0	ORBIT Bleeding Risk Score for Atrial Fibrillation	Exact	https://www.mdcalc.com/calc/10227/orbit-bleeding-risk-score-atrial-fibrillation	Prognosis, Treatment	Cardiology, Emergency Medicine, Family Practice, Hospitalist Medicine, Internal Medicine	Atrial Fibrillation, Stroke / Transient Ischemic Attack (TIA)	mdcalc:10227	Moderate	Metric-reconstructed	Unclear	True	8079.0	0.1206896551724138	0.9595136463588152	0.043074637950241364	0.11830985915492957	0.9603832211289487	0.0802033015312289	2.980995923763361	0.9164125472987421	3.252897325064214	0.2562159057504507	0.04394108181705657	0.9560589181829434	0.5244830148241078	0.2405323673438045	0.25300946597674273	0.003206439773707992	1.2514600779043756	0.25630519248401235	0.003117153040146353	1.2161880178610867	0.0030010589612719657	0.00020538081243618854	93.59473974468202	6.405260255317984	Positive-result dominant	True
314	Ottawa COPD Risk Scale	Emergency Medicine/Pulmonology	Serious outcome within 30 days after acute COPD exacerbation	0.7925925926	0.4578125	0.09540636042	1415.0	107.0	694.0	28.0	586.0	0.1335830212	0.9543973941	0.2504050926	0.4542626154	0.4371071885	0.01715542696	3.77654387	1.461842246	0.4530400708	0.09540636042	0.9045936396	0.5671833847	0.267414952	v2_llm_sens_spec_prev	Moderate	Stiell et al., 2018	OCRS ≥2	316		10188.0	Ottawa COPD Risk Scale	Exact	https://www.mdcalc.com/calc/10188/ottawa-copd-risk-scale	Prognosis	Critical Care, Emergency Medicine, Hospitalist Medicine, Internal Medicine, Pulmonology	Asthma, Chronic Obstructive Pulmonary Disease	mdcalc:10188	Moderate	Reported sensitivity/specificity	Unclear	True	1415.0	0.7925925925925926	0.4578125	0.09540636042402827	0.13358302122347065	0.9543973941368078	0.2504050925925927	1.461842245703917	0.45304007078751096	3.226739398929601	0.4542626154169931	0.566077738515901	0.43392226148409896	0.5671833846755818	0.26741495203296417	0.4371071884617534	0.017155426955239694	3.776543869781529	0.45477240165052274	0.016645640721710025	3.660213474102072	0.006208055584244251	0.010947371370995532	36.187123762304005	63.812876237695995	Negative-result dominant	True
315	Ottawa Heart Failure Risk Scale (OHFRS)	Emergency Medicine/Cardiology	Serious adverse event after acute heart failure	0.9176470588	0.2494623656	0.1545454545	1100.0	156.0	698.0	14.0	232.0	0.1826697892	0.9430894309	0.1671094244	0.6210993705	0.6029526911	0.01814667938	2.921703071	1.222652958	0.3301217039	0.1545454545	0.8454545455	0.6858828474	0.3150569453	v2_llm_sens_spec_prev	Moderate	Stiell et al., 2017	OHFRS >1 (≥2)	317		3994.0	Ottawa Heart Failure Risk Scale (OHFRS)	Exact	https://www.mdcalc.com/calc/3994/ottawa-heart-failure-risk-scale-ohfrs	Diagnosis	Cardiology, Emergency Medicine, Family Practice, Internal Medicine, Primary Care	Heart Failure	mdcalc:3994	Moderate	Reported sensitivity/specificity	Unclear	True	1100.0	0.9176470588235294	0.24946236559139784	0.15454545454545454	0.18266978922716628	0.943089430894309	0.16710942441492715	1.22265295803135	0.33012170385395556	3.703643061809249	0.6210993704855443	0.7763636363636364	0.22363636363636363	0.6858828473993569	0.3150569452644301	0.6029526911037277	0.018146679381816577	2.921703071060983	0.6217551409586757	0.01749090890868523	2.813150669203352	0.0032365366204997665	0.014910142761316717	17.83542075330243	82.16457924669757	Negative-result dominant	True
316	Oxygenation Index	Pediatric Critical Care/Pulmonology	Mortality in mechanically ventilated children	0.76	0.5882352941	0.5952380952	42.0	19.0	7.0	6.0	10.0	0.7307692308	0.625	0.3482352941	0.9736680645	0.8838159407	0.08985212387	9.22820899	1.845714286	0.408	0.5952380952	0.4047619048	0.8403586716	0.9544340029	v1_raw	Moderate	Winny et al., 2021	OI ≥2.7 at 24 hours	318		80.0	Oxygenation Index	Exact	https://www.mdcalc.com/calc/80/oxygenation-index	Prognosis, Treatment	Critical Care, Critical Care (Neurologic), Critical Care (Pediatric), Emergency Medicine, Hospitalist Medicine, Pediatrics, Pulmonology	Respiratory Failure	mdcalc:80	Moderate	Count-based	Unclear	True	42.0	0.76	0.5882352941176471	0.5952380952380952	0.7307692307692307	0.625	0.348235294117647	1.8457142857142859	0.408	4.523809523809525	0.9736680645496201	0.6190476190476191	0.38095238095238093	0.8403586716091171	0.954434002924965	0.8838159406818211	0.08985212386779895	9.228208990233334	0.990843005512584	0.0726771829048351	7.3348837808304115	0.03584333418901377	0.05400878967878533	39.89147128202636	60.10852871797364	Negative-result dominant	True
317	Padua Prediction Score for Risk of VTE	Internal Medicine/Hematology	Symptomatic venous thromboembolism within 90 days	0.6428571429	0.5256797583	0.02071005917	1352.0	18.0	628.0	10.0	696.0	0.02786377709	0.9858356941	0.1685369012	0.1454089744	0.1437292472	0.001679727183	1.155174355	1.355323021	0.6793924466	0.02071005917	0.9792899408	0.1835629858	0.1072808123	v2_llm_event_counts	High	Häfliger et al., 2024	Padua score ≥4	319		2023.0	Padua Prediction Score for Risk of VTE	Exact	https://www.mdcalc.com/calc/2023/padua-prediction-score-risk-vte	Treatment	Cardiology, Critical Care, Hospitalist Medicine	Deep Venous Thrombosis, Pulmonary Embolism	mdcalc:2023	High	Count-based	Unclear	True	1352.0	0.6428571428571429	0.525679758308157	0.020710059171597635	0.02786377708978328	0.9858356940509915	0.16853690116529996	1.3553230209281164	0.6793924466338259	1.9949044585987261	0.1454089744254024	0.47781065088757396	0.522189349112426	0.1835629857621859	0.10728081228026175	0.14372924724277877	0.0016797271826236304	1.1551743551326419	0.1459425154908199	0.0011461861172061144	0.7853682070309471	0.0007857595887199571	0.0008939675939037005	46.77900059298017	53.22099940701983	Balanced	True
318	Pain Assessment in Advanced Dementia Scale (PAINAD)	Geriatrics/Palliative Care	Pain in patients with severe dementia	0.9230769231	0.6060606061	0.164556962	79.0	12.0	26.0	1.0	40.0	0.3157894737	0.9756097561	0.5291375291	0.6451006442	0.5186426737	0.1264579705	19.60282812	2.343195266	0.1269230769	0.164556962	0.835443038	0.8997437587	0.165427034	v2_llm_event_counts	Moderate	Jordan et al., 2011	PAINAD >2	320		3701.0	Pain Assessment in Advanced Dementia Scale (PAINAD)	Exact	https://www.mdcalc.com/calc/3701/pain-assessment-advanced-dementia-scale-painad	Prognosis	Emergency Medicine, Family Practice, Geriatrics, Hospitalist Medicine, Internal Medicine, Neurology, Pain Management, Palliative Care/Hospice, Primary Care	Dementia	mdcalc:3701	Moderate	Count-based	Unclear	True	79.0	0.9230769230769231	0.6060606060606061	0.16455696202531644	0.3157894736842105	0.975609756097561	0.5291375291375293	2.3431952662721898	0.12692307692307683	18.461538461538478	0.6451006442088482	0.4810126582278481	0.5189873417721519	0.8997437586982626	0.1654270339962668	0.5186426737263408	0.1264579704825074	19.602828119571257	0.6542316254802973	0.11732698921105826	17.93355512658439	0.04802382125548147	0.07843414922702595	37.97611259475691	62.02388740524309	Negative-result dominant	True
319	Pain, Enjoyment of Life and General Activity (PEG) Scale	Pain Medicine/Dentistry	Orofacial pain-related disability	0.9134615385	0.7798165138	0.4882629108	213.0	95.0	24.0	9.0	85.0	0.7983193277	0.9042553191	0.6932780522	0.9996024743	0.6061583498	0.3934441245	39.36005909	4.148637821	0.1109728507	0.4882629108	0.5117370892	0.7252767313	0.4553595476	v2_llm_sens_spec_prev	Moderate	Roldán-Majewski et al., 2022	PEG ≥3.8	321		10405.0	Pain, Enjoyment of Life and General Activity (PEG) Scale	Exact	https://www.mdcalc.com/calc/10405/pain-enjoyment-life-general-activity-peg-scale	Prognosis	Pain Management	Chronic Pain	mdcalc:10405	Moderate	Reported sensitivity/specificity	Unclear	True	213.0	0.9134615384615384	0.7798165137614679	0.48826291079812206	0.7983193277310925	0.9042553191489362	0.6932780522230062	4.14863782051282	0.11097285067873307	37.384259259259245	0.9996024742757981	0.5586854460093896	0.4413145539906103	0.7252767313016595	0.4553595475852388	0.6061583497554456	0.3934441245203525	39.36005908802885	1.002989082353002	0.39005751644314834	38.88950770312249	0.1649967923189075	0.2284473322014449	41.93652466409429	58.06347533590571	Balanced	True
320	Pancreatic Fistula Risk Score	General Surgery/Surgical Oncology	Clinically relevant postoperative pancreatic fistula after pancreatoduodenectomy	0.95	0.2685185185	0.198019802	808.0	152.0	474.0	8.0	174.0	0.2428115016	0.956043956	0.2185185185	0.7179499765	0.6781546688	0.03979530769	5.54290814	1.298734177	0.1862068966	0.198019802	0.801980198	0.7996845306	0.2601453639	v2_llm_event_counts	Moderate–Hig	Shubert et al., 2015	FRS ≥3	322		10194.0	Pancreatic Fistula Risk Score	Exact	https://www.mdcalc.com/calc/10194/pancreatic-fistula-risk-score	Prognosis	Gastroenterology, Hematology and Oncology, Hospitalist Medicine, Internal Medicine, Surgery (General)	Pancreatitis	mdcalc:10194	Moderate	Count-based	Unclear	True	808.0	0.95	0.26851851851851855	0.19801980198019803	0.24281150159744408	0.9560439560439561	0.21851851851851856	1.29873417721519	0.1862068965517243	6.974683544303792	0.7179499765002912	0.7747524752475248	0.22524752475247525	0.7996845306048233	0.26014536394771426	0.6781546688082962	0.03979530769199502	5.542908140478068	0.7188427333325245	0.03890255085976175	5.411830579327299	0.006702846848778389	0.033092460843216646	16.84330951944541	83.15669048055459	Negative-result dominant	True
321	PECARN Cervical Spine Injury Prediction Rule	Pediatric Emergency Medicine/Trauma	Cervical spine injury after blunt traum	0.9433962264	0.6037065489	0.01503830512	10573.0	150.0	4127.0	9.0	6287.0	0.03507131167	0.998570521	0.5471027753	0.1125918899	0.09795012318	0.01464176676	13.0042819	2.380549625	0.09376041007	0.01503830512	0.9849616949	0.2192188516	0.01556982592	v1_raw	High	Leonard et al., 2024	≥1 PECARN cervical-spine risk factor	323		10552.0	PECARN Cervical Spine Injury Prediction Rule	Exact	https://www.mdcalc.com/calc/10552/pecarn-cervical-spine-injury-prediction-rule	Algorithm, Prognosis	Emergency Medicine, Family Practice, Orthopedics, Pediatrics, Primary Care, Radiology	Acute Pain, Fracture, Trauma, Spinal Injury	mdcalc:10552	High	Count-based	Unclear	True	10573.0	0.9433962264150944	0.6037065488765124	0.015038305116806962	0.03507131166705635	0.9985705209656925	0.5471027752916067	2.3805496248817044	0.09376041007049585	25.38971003957678	0.11259188993499211	0.40452094958857465	0.5954790504114253	0.21921885160875962	0.015569825921058506	0.09795012317503539	0.014641766759956723	13.004281896689479	0.1126601153696317	0.014573541325317125	12.93584803947886	0.005760076242729638	0.008881690517226993	39.34003551048687	60.65996448951313	Negative-result dominant	True
322	PECARN Rule for Low-Risk Febrile Infants 8–60 Days Old	Pediatric Emergency Medicine	Serious bacterial infection	0.9655172414	0.6192468619	0.1082089552	536.0	56.0	182.0	2.0	296.0	0.2352941176	0.9932885906	0.5847641033	0.4944898772	0.3818099821	0.1126798951	22.78709844	2.535809019	0.05568499534	0.1082089552	0.8917910448	0.7871265862	0.05810074789	v2_llm_sens_spec_prev	Moderate–High	Orfanos et al., 2025	Non-low-risk: positive urinalysis, ANC >4,090/µL, or procalcitonin >1.71 ng/mL	324		10204.0	PECARN Rule for Low Risk Febrile Infants 8-60 Days Old	Exact	https://www.mdcalc.com/calc/10204/pecarn-rule-low-risk-febrile-infants-29-60-days-old	Prognosis	Critical Care (Neonatal), Family Practice, Hospitalist Medicine, Internal Medicine, Pediatrics, Primary Care	Bacterial Infections	mdcalc:10204	Moderate-high	Reported sensitivity/specificity	Unclear	True	536.0	0.9655172413793104	0.6192468619246861	0.10820895522388059	0.23529411764705882	0.9932885906040269	0.5847641033039965	2.535809018567639	0.055684995340167694	45.53846153846158	0.4944898771514348	0.44402985074626866	0.5559701492537313	0.7871265862012691	0.05810074789112419	0.3818099820661512	0.11267989508528359	22.787098440596793	0.4958356747642043	0.11133409747251403	22.453829592931005	0.04176941237576038	0.07091048270952333	37.06909058101849	62.93090941898151	Negative-result dominant	True
323	Pediatric Appendicitis Risk Calculator (pARC)	Pediatric Emergency Medicine/Surgery	Acute appendicitis	0.9745042493	0.3755760369	0.1689803734	2089.0	344.0	1084.0	9.0	652.0	0.2408963585	0.9863842663	0.3500802862	0.6553669813	0.5773692054	0.07799777594	11.90138932	1.560645182	0.06788439146	0.1689803734	0.8310196266	0.7965277175	0.1039072458	v2_llm_event_counts	High	Cotton et al., 2019	pARC ≥5%	325		10201.0	Pediatric Appendicitis Risk Calculator (pARC)	Exact	https://www.mdcalc.com/calc/10201/pediatric-appendicitis-risk-calculator-parc	Prognosis	Critical Care (Pediatric), Emergency Medicine, Gastroenterology, Hospitalist Medicine, Internal Medicine, Pediatrics, Surgery (General)	Appendicitis	mdcalc:10201	High	Count-based	Unclear	True	2089.0	0.9745042492917847	0.37557603686635943	0.16898037338439445	0.24089635854341737	0.9863842662632375	0.350080286158144	1.5606451815226368	0.06788439145622971	22.989749897498967	0.6553669813331002	0.6835806606031594	0.3164193393968406	0.7965277174989047	0.10390724581685452	0.5773692053965422	0.07799777593655799	11.90138932204069	0.6557122889063144	0.07765246836334377	11.842460432282435	0.016477116653084243	0.06152065928347372	21.125110883272413	78.87488911672759	Negative-result dominant	True
324	Pediatric Fibrosis Score-Continuous (pFIB-c)	Pediatric Gastroenterology, Hepatology	Pediatric MASLD with significant liver fibrosis	0.3684210526	0.9567010309	0.0376984127	504.0	7.0	21.0	12.0	464.0	0.25	0.974789916	0.3251220836	0.2316381036	0.2054093474	0.02622875622	11.32316135	8.50877193	0.6601633394	0.0376984127	0.9623015873	0.8112781245	0.1697700075	v2_llm_2x2_raw	High	Lefere et al., 2025—NHANES elastography validation cohort	pFIB-c ≥0.226 for significant fibrosis, defined as transient elastography ≥7 kPa	326		10615.0	Pediatric Fibrosis Score-Continuous (pFIB-c)	Exact	https://www.mdcalc.com/calc/10615/pediatric-fibrosis-score-continuous-pFIB-c	Prognosis	Gastroenterology, Hepatology, Hospitalist Medicine, Internal Medicine, Pediatric Subspecialty, Pediatrics, Primary Care	Chronic Liver Disease	mdcalc:10615	High	Count-based	Cohort/consecutive	True	504.0	0.3684210526315789	0.9567010309278351	0.037698412698412696	0.25	0.9747899159663865	0.32512208355941397	8.508771929824569	0.66016333938294	12.888888888888902	0.23163810358611525	0.05555555555555555	0.9444444444444444	0.8112781244591328	0.16977000753515503	0.20540934736426492	0.026228756221850336	11.323161352035232	0.23306934866636225	0.02479751114160335	10.639541957574556	0.022924400993001096	0.003304355228849283	87.40178451124385	12.598215488756153	Positive-result dominant	True
325	Pediatric Respiratory Assessment Measure (PRAM) for Asthma Exacerbation Severity	Pediatric Emergency Medicine, Pulmonology	Acute pediatric asthma exacerbation requiring hospitalization	0.8260869565	0.8947368421	0.2875	80.0	19.0	6.0	4.0	51.0	0.76	0.9272727273	0.7208237986	0.8654698974	0.5069637348	0.3585061626	41.4232966	7.847826087	0.1943734015	0.2875	0.7125	0.7950402794	0.376019851	v2_llm_event_counts	Moderate–High	Thaweerujirot and Daengsuwan, 2019	PRAM ≥5 at triage for hospital admission	327		3384.0	Pediatric Respiratory Assessment Measure (PRAM) for Asthma Exacerbation Severity	Exact	https://www.mdcalc.com/calc/3384/pediatric-respiratory-assessment-measure-pram-asthma-exacerbation-severity	Prognosis	Allergy and Immunology, Critical Care, Critical Care (Pediatric), Emergency Medicine, Family Practice, Internal Medicine, Pediatrics, Primary Care	Asthma	mdcalc:3384	Moderate-high	Count-based	Unclear	True	80.0	0.8260869565217391	0.8947368421052632	0.2875	0.76	0.9272727272727272	0.7208237986270023	7.847826086956522	0.19437340153452684	40.37500000000001	0.8654698974285927	0.3125	0.6875	0.7950402793845223	0.3760198509692728	0.5069637348490383	0.35850616257955437	41.42329659815044	0.8744867414341487	0.34948931857399834	39.96507917328051	0.2153397267187414	0.14316643586081304	60.065836851816016	39.934163148183984	Positive-result dominant	True
326	Pediatric Trauma BIG Score	Pediatric Trauma	In-hospital mortality after pediatric trauma	0.8846153846	0.763496144	0.06265060241	415.0	23.0	92.0	3.0	297.0	0.2	0.99	0.6481115286	0.3378781747	0.2584570402	0.07942113454	23.50584929	3.740384615	0.1511266511	0.06265060241	0.9373493976	0.7219280949	0.0807931359	v2_llm_2x2_raw	Moderate	Raffee et al., 2024	≥10.0	328		4035.0	Pediatric Trauma BIG Score	Exact	https://www.mdcalc.com/calc/4035/pediatric-trauma-big-score	Prognosis, Treatment	Critical Care, Emergency Medicine, Family Practice, Hospitalist Medicine, Internal Medicine, Surgery (Trauma)	Trauma	mdcalc:4035	Moderate	Count-based	Unclear	True	415.0	0.8846153846153846	0.7634961439588689	0.06265060240963856	0.2	0.99	0.6481115285742534	3.740384615384615	0.15112665112665116	24.749999999999993	0.33787817473718584	0.27710843373493976	0.7228915662650602	0.7219280948873623	0.08079313589591118	0.258457040194747	0.07942113454243882	23.50584929145409	0.3396163615334376	0.07768294774618706	22.873735351098105	0.04213445144318455	0.03728668309925436	53.051938487065975	46.948061512934025	Balanced	True
327	PEDIS Score for Diabetic Foot Ulcers	Endocrinology, Podiatry, Wound Care	Lower-extremity amputation in diabetic foot ulcer	1	0.8181818182	0.2786885246	61.0	17.0	8.0	0.0	36.0	0.68	1	0.8181818182	0.8536576733	0.3706481384	0.4830095349	56.58117416	5.5	0	0.2786885246	0.7213114754	0.9043814577	0	v2_llm_2x2_raw	Moderate	Gandhi et al., 2019	≥8	329		10059.0	PEDIS Score for Diabetic Foot Ulcers	Exact	https://www.mdcalc.com/calc/10059/pedis-score-diabetic-foot-ulcers	Prognosis	Dermatology, Endocrinology, Hospitalist Medicine, Infectious Disease, Internal Medicine, Podiatry, Surgery (General)	Cellulitis/Abscess, Diabetes Mellitus, Neuropathy	mdcalc:10059	Moderate	Count-based	Unclear	True	61.0	1.0	0.8181818181818182	0.2786885245901639	0.68	1.0	0.8181818181818183	5.500000000000002	0.0	inf	0.8536576732793313	0.4098360655737705	0.5901639344262295	0.9043814577244937	0.0	0.37064813841167776	0.4830095348676535	56.5811741622575	0.8654830424669457	0.4830095348676535	55.80808764212159	0.20486189746894537	0.2781476373987082	42.41363424121189	57.58636575878811	Balanced	True
328	Phoenix Sepsis Score	Pediatric Critical Care, Pediatric Emergency Medicine	In-hospital mortality in children with suspected sepsis	0.55	0.9557679844	0.009627727856	6232.0	33.0	273.0	27.0	5899.0	0.1078431373	0.995443807	0.5057679844	0.07831498681	0.06415944534	0.01415554147	18.0751374	12.43443223	0.4708255637	0.009627727856	0.9903722721	0.4933757335	0.0419960663	v2_llm_event_counts	Moderate	Long et al., 2025	≥2	330		10509.0	Phoenix Sepsis Score	Exact	https://www.mdcalc.com/calc/10509/phoenix-sepsis-score	Diagnosis	Critical Care, Critical Care (Neonatal), Critical Care (Pediatric), Emergency Medicine, Family Practice, Hospitalist Medicine, Infectious Disease, Internal Medicine, Pediatrics, Primary Care	Sepsis	mdcalc:10509	Moderate	Count-based	Unclear	True	6232.0	0.55	0.9557679844458846	0.009627727856225931	0.10784313725490197	0.9954438069524131	0.5057679844458847	12.434432234432231	0.4708255636548567	26.409849409849404	0.07831498680828547	0.04910141206675225	0.9508985879332478	0.493375733509813	0.041996066301591695	0.06415944533973607	0.014155541468549401	18.075137397650423	0.07843073576856219	0.014039792508272687	17.900880784418614	0.0118566700584044	0.0022988714101449623	83.75991893173	16.24008106827	Positive-result dominant	True
329	POMPE-C Tool for Pulmonary Embolism Mortality	Pulmonology	Pulmonary embolism with active cancer; 30-day all-cause mortality	0.9397590361	0.3633952255	0.1804347826	460.0	78.0	240.0	5.0	137.0	0.2452830189	0.9647887324	0.3031542616	0.6810272646	0.6234906932	0.05753657139	8.448497494	1.476204819	0.1657725794	0.1804347826	0.8195652174	0.8037159238	0.2198877122	v2_llm_event_counts	Moderate–high	Li et al., 2021	>5% predicted mortality	331		2022.0	POMPE-C Tool for Pulmonary Embolism Mortality	Exact	https://www.mdcalc.com/calc/2022/pompe-c-tool-pulmonary-embolism-mortality	Prognosis	Critical Care, Emergency Medicine, Hematology and Oncology, Hospitalist Medicine	Chemotherapy, Pulmonary Embolism	mdcalc:2022	Moderate-high	Count-based	Unclear	True	460.0	0.9397590361445783	0.363395225464191	0.18043478260869567	0.24528301886792453	0.9647887323943662	0.30315426160876946	1.4762048192771084	0.16577257936856907	8.905000000000005	0.6810272646311551	0.691304347826087	0.30869565217391304	0.8037159237834125	0.21988771218053432	0.6234906932451327	0.05753657138602242	8.448497494029738	0.6825954114147301	0.055968424602447456	8.199355528401327	0.013065490451405573	0.04447108093461685	22.708149159161792	77.29185084083821	Negative-result dominant	True
330	POSSUM for Operative Morbidity and Mortality Risk	General Surgery	30-day mortality after emergency gastrointestinal surgery	0.875	0.9459459459	0.1777777778	45.0	7.0	2.0	1.0	35.0	0.7777777778	0.9722222222	0.8209459459	0.6751914401	0.2993385559	0.3758528842	55.66612102	16.1875	0.1321428571	0.1777777778	0.8222222222	0.7642045065	0.1831220683	v2_llm_sens_spec_prev	Moderate	Bullagan et al., 2025	POSSUM predicted mortality ≥56.7%	332		3927.0	POSSUM for Operative Morbidity and Mortality Risk	Exact	https://www.mdcalc.com/calc/3927/possum-operative-morbidity-mortality-risk	Prognosis	Anesthesiology, Critical Care, Hospitalist Medicine, Surgery (Cardiothoracic), Surgery (General), Surgery (Vascular)	Appendicitis, Cholecystitis, Heart Failure, Hernia, Sepsis, Chronic Obstructive Pulmonary Disease	mdcalc:3927	Moderate	Reported sensitivity/specificity	Unclear	True	45.0	0.875	0.9459459459459459	0.17777777777777778	0.7777777777777778	0.9722222222222222	0.820945945945946	16.1875	0.13214285714285715	122.5	0.6751914401458716	0.2	0.8	0.7642045065086203	0.18312206830137276	0.29933855594282227	0.37585288420304935	55.66612102218718	0.6912213850446379	0.3598229393042831	52.05610634877078	0.24733179060292426	0.1285210936001251	65.80547895152154	34.194521048478464	Positive-result dominant	True
331	Precision Medicine for Cardiomyopathy (PRIMaCY) Score	Pediatric Cardiology	Childhood hypertrophic cardiomyopathy; 5-year sudden cardiac death or equivalent arrhythmic event	0.7647058824	0.4154929577	0.05647840532	301.0	13.0	166.0	4.0	118.0	0.07262569832	0.9672131148	0.1801988401	0.3133038952	0.3077702244	0.005533670815	1.766231094	1.308291991	0.5663010967	0.05647840532	0.9435215947	0.3756467162	0.2081809456	v2_llm_event_counts	Moderate	Norrish et al., 2023	PRIMaCY clinical-model risk ≥6%	333		10438.0	Precision Medicine for Cardiomyopathy (PRIMaCY) Score	Exact	https://www.mdcalc.com/calc/10438/precision-medicine-cardiomyopathy-primacy-score	Prognosis	Cardiology, Critical Care (Pediatric), Emergency Medicine, Hospitalist Medicine, Internal Medicine, Pediatrics	Hypertrophic Cardiomyopathy	mdcalc:10438	Moderate	Count-based	Unclear	True	301.0	0.7647058823529411	0.4154929577464789	0.05647840531561462	0.07262569832402235	0.9672131147540983	0.1801988400994201	1.3082919914953932	0.5663010967098705	2.310240963855421	0.3133038952295178	0.5946843853820598	0.4053156146179402	0.3756467161501575	0.208180945557171	0.3077702244147942	0.0055336708147236124	1.7662310935105987	0.3157003986196988	0.00313716742454261	0.9937166497916674	0.0019339573922819132	0.003599713422441724	34.948905654744976	65.05109434525502	Negative-result dominant	True
332	PREdiction of Survival on ECMO Therapy (PRESET) Score	Critical Care, Pulmonology	ICU mortality in severe ARDS treated with venovenous ECMO	0.8571428571	0.3548387097	0.4745762712	59.0	24.0	20.0	4.0	11.0	0.5454545455	0.7333333333	0.2119815668	0.9981341775	0.9540159396	0.04411823794	4.420070862	1.328571429	0.4025974026	0.4745762712	0.5254237288	0.9940302115	0.8366407419	v2_llm_event_counts	Moderate	Hilder et al., 2017	PRESET >5	334		10282.0	PREdiction of Survival on ECMO Therapy (PRESET) Score	Exact	https://www.mdcalc.com/calc/10282/prediction-survival-ecmo-therapy-preset-score	Prognosis	Critical Care, Emergency Medicine, Hospitalist Medicine, Internal Medicine, Pulmonology	Acute Respiratory Distress Syndrome, Coronavirus, Respiratory Failure	mdcalc:10282	Moderate	Count-based	Unclear	True	59.0	0.8571428571428571	0.3548387096774194	0.4745762711864407	0.5454545454545454	0.7333333333333333	0.21198156682027647	1.3285714285714285	0.40259740259740273	3.299999999999999	0.9981341775041117	0.7457627118644068	0.2542372881355932	0.9940302114769565	0.8366407419411672	0.9540159395610779	0.04411823794303382	4.4200708619510305	1.0103604066641876	0.03189200878295786	3.1564982725572865	0.010822381861270098	0.0332958560817639	24.530403673972952	75.46959632602704	Negative-result dominant	True
333	Prevention and Incidence of Asthma and Mite Allergy (PIAMA) Risk Score	Pediatrics, Pulmonology	Childhood asthma	0.5454545455	0.7894736842	0.5365853659	123.0	36.0	12.0	30.0	45.0	0.75	0.6	0.3349282297	0.9961344835	0.9086393867	0.08749509686	8.783462304	2.590909091	0.5757575758	0.5365853659	0.4634146341	0.8112781245	0.9709505945	v2_llm_rounded_metrics	Low	Rodríguez-Martínez et al., 2011	≥20	335		3385.0	Prevention and Incidence of Asthma and Mite Allergy (PIAMA) Risk Score	Exact	https://www.mdcalc.com/calc/3385/prevention-incidence-asthma-mite-allergy-piama-risk-score	Diagnosis, Prognosis	Allergy and Immunology, Family Practice, Internal Medicine, Pediatrics, Primary Care, Pulmonology	Asthma	mdcalc:3385	Low	Metric-reconstructed	Unclear	True	123.0	0.5454545454545454	0.7894736842105263	0.5365853658536586	0.75	0.6	0.33492822966507174	2.590909090909091	0.5757575757575758	4.499999999999999	0.9961344835095798	0.3902439024390244	0.6097560975609756	0.8112781244591328	0.9709505944546686	0.9086393866515328	0.08749509685804702	8.78346230418451	1.0019990974969333	0.08163048287069351	8.14676211531651	0.054524209881007424	0.032970886977039565	62.31687470381122	37.68312529618878	Positive-result dominant	True
334	PRIEST COVID-19 Clinical Severity Score	Emergency Medicine, Internal Medicine	COVID-19 pneumonia	0.3076923077	0.6935483871	0.09489051095	177.0	44.0	38.0	9.0	86.0	0.09523809524	0.9052631579	0.001240694789	0.4525863981	0.4525859498	4.483347076e-07	9.906057926e-05	1.004048583	0.9982110912	0.09489051095	0.9051094891	0.4537163392	0.4520861987	v2_llm_sens_spec_prev	Moderate	Paraskevas et al., 2022	≥10	336	TP corrected from 4 to 44 to match reported sensitivity 83%, workbook N=177, and the remaining 2x2 cells; source full cohort N=178, leaving a one-participant unresolved discrepancy; Paraskevas et al. 2022, doi:10.2478/rjim-2022-0015	10369.0	PRIEST COVID-19 Clinical Severity Score	Exact	https://www.mdcalc.com/calc/10369/priest-covid-19-clinical-severity-score	Prognosis	Critical Care, Emergency Medicine, Hospitalist Medicine, Infectious Disease, Internal Medicine, Pulmonology	Coronavirus	mdcalc:10369	Moderate	Reported sensitivity/specificity	Unclear	True	177.0	0.8301886792452831	0.6935483870967742	0.2994350282485876	0.5365853658536586	0.9052631578947369	0.5237370663420573	2.709036742800398	0.2448442299254058	11.064327485380122	0.8805991852252456	0.4632768361581921	0.536723163841808	0.9961344835095798	0.4520861986745137	0.704131166790194	0.17646801843505155	20.039539145146197	0.8846745949452709	0.17239260871502624	19.486555813857304	0.08120151222337989	0.09526650621167178	46.01486033757773	53.98513966242227	Balanced	True
335	Prostate Tumor Volume & Density	Urology, Oncology	Prostate cancer	0.5945945946	0.8475609756	0.4036363636	275.0	66.0	25.0	45.0	139.0	0.7252747253	0.7554347826	0.4421555702	0.9730380269	0.8176439895	0.1553940374	15.96998607	3.900540541	0.4783200467	0.4036363636	0.5963636364	0.8481636883	0.802550008	v2_llm_sens_spec_prev	Moderate	Park et al., 2023	PSA density ≥0.218 ng/mL²	337		2076.0	Prostate Tumor Volume & Density	Exact	https://www.mdcalc.com/calc/2076/prostate-tumor-volume-density	Formula	Hematology and Oncology, Urology	Cancer	mdcalc:2076	Moderate	Reported sensitivity/specificity	Unclear	True	275.0	0.5945945945945946	0.8475609756097561	0.4036363636363636	0.7252747252747253	0.7554347826086957	0.4421555702043507	3.9005405405405402	0.47832004666537037	8.154666666666667	0.9730380268766492	0.33090909090909093	0.6690909090909091	0.8481636883083002	0.8025500079950406	0.8176439894805193	0.1553940373961299	15.969986074945968	0.9756611087691746	0.1527709555036045	15.658198746522714	0.10125835503592576	0.054135682360204204	65.16231686406239	34.83768313593761	Positive-result dominant	True
336	PSA Doubling Time (PSADT) Calculator	Urology, Oncology	Prostate cancer with bone metastases	1	0.4102564103	0.1727272727	330.0	57.0	161.0	0.0	112.0	0.2614678899	1	0.4102564103	0.6639057589	0.5476116201	0.1162941388	17.51666366	1.695652174	0	0.1727272727	0.8272727273	0.8289533698	0	v2_llm_sens_spec_prev	Moderate	Preece et al., 2015	PSADT <18	338		10198.0	PSA Doubling Time (PSADT) Calculator	Exact	https://www.mdcalc.com/calc/10198/psa-doubling-time-psadt-calculator	Prognosis, Formula	Hematology and Oncology, Urology	Cancer, Prostate Cancer	mdcalc:10198	Moderate	Reported sensitivity/specificity	Unclear	True	330.0	1.0	0.41025641025641024	0.17272727272727273	0.26146788990825687	1.0	0.41025641025641013	1.6956521739130435	0.0	inf	0.6639057588563917	0.6606060606060606	0.3393939393939394	0.8289533698051665	0.0	0.54761162005311	0.11629413880328165	17.51666366075867	0.6660916604334962	0.11629413880328165	17.45917952607255	0.02344781088659083	0.09284632791669056	20.162504428752147	79.83749557124786	Negative-result dominant	True
337	Pulmonary Embolism Syncope-Anemia-Renal Dysfunction (PE-SARD) Score	Emergency Medicine, Hematology, Pulmonology	Major bleeding in acute pulmonary embolism	0.6428571429	0.4026745914	0.02037845706	687.0	9.0	402.0	5.0	271.0	0.02189781022	0.981884058	0.04553173424	0.14356023	0.1434343354	0.0001258946445	0.08769465226	1.076226013	0.8869267264	0.02037845706	0.9796215429	0.1519675645	0.1307272442	v2_llm_rounded_metrics	Low	Villiger et al., 2023	≥1 point	339		10602.0	Pulmonary Embolism Syncope-Anemia-Renal Dysfunction (PE-SARD) Score	Exact	https://www.mdcalc.com/calc/10602/pulmonary-embolism-syncope-anemia-renal-dysfunction-pe-sard-score	Prognosis	Critical Care, Emergency Medicine, Hospitalist Medicine, Internal Medicine	Anemia, Pulmonary Embolism	mdcalc:10602	Low	Metric-reconstructed	Unclear	True	687.0	0.6428571428571429	0.4026745913818722	0.020378457059679767	0.021897810218978103	0.9818840579710145	0.04553173423901513	1.076226012793177	0.886926726410121	1.213432835820896	0.1435602300385516	0.5982532751091703	0.4017467248908297	0.15196756454078234	0.13072724416463277	0.14343433539403228	0.00012589464451931431	0.08769465226233382	0.14461022642930046	0.0	0.0	4.8730925926827354e-05	7.716371859244684e-05	38.70770366197049	61.29229633802951	Negative-result dominant	True
338	Quick Inventory of Depressive Symptomatology (QIDS-SR16)	Psychiatry, Primary Care	Major depressive episode	0.8846153846	0.8323699422	0.3754512635	277.0	92.0	29.0	12.0	144.0	0.7603305785	0.9230769231	0.7169853268	0.954765942	0.5673909705	0.3873749715	40.5727681	5.277188329	0.1386217949	0.3754512635	0.6245487365	0.7944901066	0.3912435636	v2_llm_sens_spec_prev	Moderate	Chan et al., 2022	≥9	340		1845.0	Quick Inventory of Depressive Symptomatology	Manual alias	https://www.mdcalc.com/calc/1845/quick-inventory-depressive-symptomatology-qids	Diagnosis	Family Practice, Primary Care, Psychiatry	Depression/Suicidality	mdcalc:1845	Moderate	Reported sensitivity/specificity	Unclear	True	277.0	0.8846153846153846	0.8323699421965318	0.37545126353790614	0.7603305785123967	0.9230769230769231	0.7169853268119164	5.277188328912468	0.1386217948717949	38.068965517241374	0.954765941977611	0.4368231046931408	0.5631768953068592	0.7944901065643071	0.39124356362925566	0.5673909704709207	0.3873749715066903	40.572768096892815	0.9573700846506957	0.3847708288336055	40.19039606548729	0.19344702717409804	0.1939279443325922	49.937926144708875	50.062073855291125	Balanced	True
339	Ranson's Criteria for Pancreatitis Mortality	Gastroenterology, Emergency Medicine	In-hospital mortality in acute pancreatitis	0.8	0.5727272727	0.08333333333	120.0	8.0	47.0	2.0	63.0	0.1454545455	0.9692307692	0.3727272727	0.4138168503	0.3816198407	0.03219700963	7.780497484	1.872340426	0.3492063492	0.08333333333	0.9166666667	0.5983474221	0.1982349641	v1_raw	Moderate	Javed et al., 2024	≥3	341		89.0	Ranson's Criteria for Pancreatitis Mortality	Exact	https://www.mdcalc.com/calc/89/ransons-criteria-pancreatitis-mortality	Prognosis	Critical Care, Emergency Medicine, Gastroenterology, Hepatology, Hospitalist Medicine, Internal Medicine	Pancreatitis	mdcalc:89	Moderate	Count-based	Unclear	True	120.0	0.8	0.5727272727272728	0.08333333333333333	0.14545454545454545	0.9692307692307692	0.3727272727272728	1.8723404255319152	0.34920634920634913	5.361702127659576	0.41381685030363374	0.4583333333333333	0.5416666666666666	0.5983474220910422	0.19823496409776623	0.3816198406780177	0.03219700962561606	7.780497483848674	0.4198280796406711	0.02618578028857871	6.237262717393985	0.013921193739194095	0.01827581588642188	43.23753634597898	56.76246365402102	Balanced	True
340	Rapid Emergency Medicine Score (REMS)	Emergency Medicine, Critical Care	In-hospital mortality in trauma patients	0.9593495935	0.7762962963	0.05726256983	2148.0	118.0	453.0	5.0	1572.0	0.2066549912	0.996829423	0.7356458898	0.3164811065	0.2180703363	0.0984107702	31.09530653	4.288483282	0.05236455036	0.05726256983	0.9427374302	0.7350400359	0.03088599994	v1_raw	Moderate	Nakhjavan-Shahraki et al., 2017	≥3	342		10145.0	Rapid Emergency Medicine Score (REMS)	Exact	https://www.mdcalc.com/calc/10145/rapid-emergency-medicine-score-rems	Prognosis	Critical Care, Emergency Medicine, Hospitalist Medicine, Internal Medicine	Trauma	mdcalc:10145	Moderate	Count-based	Unclear	True	2148.0	0.959349593495935	0.7762962962962963	0.05726256983240224	0.20665499124343256	0.9968294229549778	0.7356458897922313	4.288483282183814	0.05236455036306088	81.89668874172183	0.3164811065273543	0.26582867783985104	0.734171322160149	0.7350400359484088	0.030885999942719435	0.2180703363297067	0.09841077019764757	31.095306534243832	0.31681692939534517	0.09807494732965666	30.956346782615345	0.04922202946853517	0.049188740729112335	50.016913158669475	49.983086841330525	Balanced	True
341	RAPID Score for Pleural Infection	Pulmonology	Pleural infection—3-month mortality	0.5094339623	0.8670756646	0.09778597786	542.0	27.0	65.0	26.0	424.0	0.2934782609	0.9422222222	0.3765096269	0.4619377602	0.4127004801	0.04923728018	10.65885589	3.832510885	0.5657707369	0.09778597786	0.9022140221	0.8731720603	0.3185596236	v2_llm_event_counts	High	Corcoran et al., PILOT study, 2020	RAPID ≥5	343		4014.0	RAPID Score for Pleural Infection	Exact	https://www.mdcalc.com/calc/4014/rapid-score-pleural-infection	Prognosis	Critical Care, Emergency Medicine, Pulmonology, Surgery (Cardiothoracic)	Pleural Effusion, Pneumonia	mdcalc:4014	High	Count-based	Unclear	True	542.0	0.5094339622641509	0.8670756646216768	0.09778597785977859	0.29347826086956524	0.9422222222222222	0.3765096268858277	3.8325108853410725	0.5657707369170524	6.773964497041417	0.46193776024041794	0.16974169741697417	0.8302583025830258	0.8731720603476304	0.3185596236471152	0.41270048006122484	0.0492372801791931	10.658855892959973	0.4632686597246328	0.04790638069497819	10.340950049039314	0.03668291034589047	0.012554369833302615	74.50230843862104	25.497691561378957	Positive-result dominant	True
342	REACH-B Score for Hepatocellular Carcinoma (HCC)	Gastroenterology, Hepatology	Hepatocellular carcinoma in chronic hepatitis B	0.8125	0.6171171171	0.02346041056	682.0	13.0	255.0	3.0	411.0	0.04850746269	0.9927536232	0.4296171171	0.160451987	0.1476304975	0.01282148945	7.990857387	2.122058824	0.3038321168	0.02346041056	0.9765395894	0.2800226131	0.06192738891	v1_raw	Moderate	Costa et al., 2022	REACH-B ≥8	344		10031.0	REACH-B Score for Hepatocellular Carcinoma (HCC)	Exact	https://www.mdcalc.com/calc/10031/reach-b-score-hepatocellular-carcinoma-hcc	Prognosis	Gastroenterology, Hematology and Oncology, Hepatology	Hepatitis, Hepatocellular Carcinoma	mdcalc:10031	Moderate	Count-based	Unclear	True	682.0	0.8125	0.6171171171171171	0.02346041055718475	0.048507462686567165	0.9927536231884058	0.42961711711711725	2.1220588235294118	0.30383211678832117	6.984313725490196	0.1604519869868402	0.39296187683284456	0.6070381231671554	0.2800226130889554	0.061927388911559245	0.1476304975325888	0.012821489454251406	7.990857386704089	0.1615096812983424	0.011763795142749233	7.283647053342286	0.0059600308907131	0.006861458563538253	46.48469986251751	53.51530013748249	Balanced	True
343	Rebound Hyperbilirubinemia Risk Score	Pediatrics, Neonatology	Rebound hyperbilirubinemia after phototherapy	1	0.9818594104	0.0556745182	467.0	26.0	8.0	0.0	433.0	0.7647058824	1	0.9818594104	0.3100294901	0.05730686067	0.2527226294	81.51567432	55.125	0	0.0556745182	0.9443254818	0.7871265862	0	v2_llm_sens_spec_prev	Moderate	Kamaladevi et al., 2025	Three-variable score ≥20	345		10397.0	Rebound Hyperbilirubinemia Risk Score	Exact	https://www.mdcalc.com/calc/10397/rebound-hyperbilirubinemia-risk-score	Prognosis	Critical Care (Neonatal), Critical Care (Pediatric), Hematology and Oncology, Hepatology, Hospitalist Medicine, Internal Medicine, Pediatric Subspecialty, Pediatrics	Neonatal Hyperbilirubinemia	mdcalc:10397	Moderate	Reported sensitivity/specificity	Unclear	True	467.0	1.0	0.981859410430839	0.055674518201284794	0.7647058823529411	1.0	0.9818594104308391	55.12500000000005	0.0	inf	0.31002949011108594	0.0728051391862955	0.9271948608137045	0.7871265862012691	0.0	0.057306860665617014	0.2527226294454689	81.51567431695497	0.3115741314824874	0.2527226294454689	81.11155706123621	0.1760956355099717	0.07662699393549711	69.67940935735186	30.320590642648142	Positive-result dominant	True
344	Recognition of Stroke in the Emergency Room (ROSIER) Scale	Emergency Medicine, Neurology	Acute stroke or transient ischemic attack	0.6853932584	0.7898089172	0.5313432836	335.0	122.0	33.0	56.0	124.0	0.7870967742	0.6888888889	0.4752021756	0.9971635293	0.8262258535	0.1709376758	17.14239147	3.260810351	0.3983327292	0.5313432836	0.4686567164	0.7469956238	0.8944518845	v2_llm_rounded_metrics	low	Şahin et al., 2021	ROSIER >0	346		10027.0	Recognition of Stroke in the Emergency Room (ROSIER) Scale	Exact	https://www.mdcalc.com/calc/10027/recognition-stroke-emergency-room-rosier-scale	Diagnosis	Emergency Medicine, Neurology	Stroke / Transient Ischemic Attack (TIA)	mdcalc:10027	Low	Metric-reconstructed	Unclear	True	335.0	0.6853932584269663	0.7898089171974523	0.5313432835820896	0.7870967741935484	0.6888888888888889	0.47520217562441847	3.2608103506979917	0.3983327292497281	8.186147186147188	0.9971635292615401	0.4626865671641791	0.5373134328358209	0.7469956238451982	0.8944518845341283	0.8262258534691009	0.17093767579243913	17.14239147103874	0.9993168054419713	0.16878439961200783	16.88997910300918	0.0943175947497491	0.07662008104269007	55.176598320123496	44.823401679876504	Balanced	True
345	Reid's Colposcopic Index (RCI)	Obstetrics and Gynecology	CIN2 or higher cervical lesions	0.8372093023	0.8965517241	0.2704402516	159.0	36.0	12.0	7.0	104.0	0.75	0.9369369369	0.7337610265	0.8420956604	0.4819138113	0.3601818491	42.77208232	8.093023256	0.1815742397	0.2704402516	0.7295597484	0.8112781245	0.3394860002	v2_llm_sens_spec_prev	Moderate	Suwanthananon and Inthasorn, 2020	RCI ≥5	347		10530.0	Reid's Colposcopic Index (RCI)	Exact	https://www.mdcalc.com/calc/10530/reids-colposcopic-index-rci	Prognosis	Clinical Nutrition, Family Practice, Hospitalist Medicine, Infectious Disease, Internal Medicine, OB-Gyn, Pathology, Primary Care	Breast Cancer, Cervical Cancer, HPV Infection	mdcalc:10530	Moderate	Reported sensitivity/specificity	Unclear	True	159.0	0.8372093023255814	0.896551724137931	0.27044025157232704	0.75	0.9369369369369369	0.7337610264635126	8.093023255813955	0.18157423971377454	44.5714285714286	0.8420956603976346	0.3018867924528302	0.6981132075471698	0.8112781244591328	0.3394860002142789	0.48191381130706495	0.36018184909056966	42.772082321442326	0.846632437255776	0.35564507223242825	42.0070217702968	0.21657691049562441	0.14360493859494533	60.129879127019805	39.870120872980195	Positive-result dominant	True
346	Respiratory Distress Observation Scale (RDOS)	Palliative Care	Moderate-to-severe dyspnea	0.765625	0.8620689655	0.5245901639	122.0	49.0	8.0	15.0	50.0	0.8596491228	0.7692307692	0.6276939655	0.9982545694	0.6886203924	0.309634177	31.01755669	5.55078125	0.271875	0.5245901639	0.4754098361	0.5851569903	0.7793498373	v2_llm_rounded_metrics	Low	Zhuang et al., 2019	RDOS ≥4	348		10628.0	Respiratory Distress Observation Scale (RDOS)	Exact	https://www.mdcalc.com/calc/10628/respiratory-distress-observation-scale	Prognosis	Anesthesiology, Critical Care, Critical Care (Neurologic), Emergency Medicine, Hospitalist Medicine, Internal Medicine, Pain Management, Palliative Care/Hospice, Pulmonology	Acute Respiratory Distress Syndrome, Tachycardia, Respiratory Failure, ECMO, Ventricular Tachycardia	mdcalc:10628	Low	Metric-reconstructed	Unclear	True	122.0	0.765625	0.8620689655172413	0.5245901639344263	0.8596491228070176	0.7692307692307693	0.6276939655172413	5.550781249999998	0.27187500000000003	20.416666666666657	0.9982545693874831	0.4672131147540984	0.5327868852459017	0.5851569902762294	0.7793498372920853	0.6886203923748411	0.30963417701264206	31.01755669424382	1.0041672539812905	0.30372149241883484	30.24610603608607	0.17077239208458087	0.13886178492806125	55.152952988651634	44.847047011348366	Balanced	True
347	Revised McDonald Criteria for Multiple Sclerosis Diagnosis (2017)	Neurology	Clinically definite multiple sclerosis after pediatric acquired demyelinating syndrome	0.8292682927	0.7307692308	0.4408602151	93.0	34.0	14.0	7.0	38.0	0.7083333333	0.8444444444	0.5600375235	0.9898846441	0.7512059558	0.2386786883	24.11176794	3.080139373	0.2336328626	0.4408602151	0.5591397849	0.8708644692	0.6235702082	v2_llm_event_counts	Moderate–High	Wong et al., 2019	2017 McDonald criteria fulfilled at baseline	349		2198.0	Revised McDonald Criteria for Multiple Sclerosis Diagnosis	Contained name	https://www.mdcalc.com/calc/2198/revised-mcdonald-criteria-multiple-sclerosis-diagnosis	Diagnosis	Neurology, Radiology	Multiple Sclerosis	mdcalc:2198	Moderate-high	Count-based	Unclear	True	93.0	0.8292682926829268	0.7307692307692307	0.44086021505376344	0.7083333333333334	0.8444444444444444	0.5600375234521575	3.080139372822299	0.233632862644416	13.183673469387749	0.989884644089986	0.5161290322580645	0.4838709677419355	0.8708644692353646	0.6235702082127974	0.7512059558373483	0.23867868825263772	24.11176793959241	0.9976410690410019	0.23092226330162177	23.146828099568857	0.10876563654728903	0.12991305170534886	45.56989873857623	54.43010126142377	Balanced	True
348	Revised Original Score for Autoimmune Hepatitis (AIH)	Gastroenterology/Hepatology	Autoimmune hepatitis	1	0.990521327	0.2491103203	281.0	70.0	2.0	0.0	209.0	0.9722222222	1	0.990521327	0.8098649679	0.046920957	0.7629440109	94.20632342	105.5	0	0.2491103203	0.7508896797	0.1831220683	0	v2_llm_event_counts	Moderate–High	Wobser et al., 2018	Pretreatment score ≥10 (probable or definite AIH)	350		3111.0	Revised Original Score for Autoimmune Hepatitis (AIH)	Exact	https://www.mdcalc.com/calc/3111/revised-original-score-autoimmune-hepatitis-aih	Diagnosis, Rule Out	Allergy and Immunology, Family Practice, Gastroenterology, Hepatology, Internal Medicine	Autoimmune Disorders, Hepatitis	mdcalc:3111	Moderate-high	Count-based	Unclear	True	281.0	1.0	0.990521327014218	0.2491103202846975	0.9722222222222222	1.0	0.9905213270142181	105.50000000000014	0.0	inf	0.8098649678957883	0.25622775800711745	0.7437722419928826	0.18312206830137284	0.0	0.046920957002486996	0.7629440108933013	94.20632341655694	0.8124320409222812	0.7629440108933013	93.90865604305802	0.4555227636108392	0.30742124728246206	59.70592299131956	40.29407700868044	Balanced	True
349	Revised Schwartz Equation for Glomerular Filtration Rate (GFR) (2009)	Pediatric Nephrology	Reduced glomerular filtration rate	0.9285714286	0.9528301887	0.2837837838	148.0	39.0	5.0	3.0	101.0	0.8863636364	0.9711538462	0.8814016173	0.8605553931	0.2843658624	0.5761895306	66.95554235	19.68571429	0.07496463932	0.2837837838	0.7162162162	0.510787823	0.188571956	v2_llm_rounded_metrics	Low	Rampursat et al., 2018	Estimated GFR <60 mL/min/1.73 m²	351		10008.0	Revised Schwartz Equation for Glomerular Filtration Rate (GFR) (2009)	Exact	https://www.mdcalc.com/calc/10008/revised-schwartz-equation-glomerular-filtration-rate-gfr-2009	Formula	Critical Care (Pediatric), Nephrology, Pediatric Subspecialty, Pediatrics, Pharmacy	Chronic Kidney Disease, Renal Failure	mdcalc:10008	Low	Metric-reconstructed	Unclear	True	148.0	0.9285714285714286	0.9528301886792453	0.28378378378378377	0.8863636363636364	0.9711538461538461	0.881401617250674	19.68571428571429	0.07496463932107493	262.6000000000002	0.8605553930586318	0.2972972972972973	0.7027027027027027	0.5107878229540133	0.18857195602479665	0.28436586240915834	0.5761895306494735	66.9555423505685	0.8654293627913648	0.5713155609167405	66.01527351394843	0.34325204132776727	0.23293748932170624	59.572766089806926	40.427233910193074	Balanced	True
350	Revised Tokuhashi Scoring System	Oncology/Spine Surgery	Survival <6 months in lung cancer with spinal metastasis	1	0.1282051282	0.7845303867	181.0	142.0	34.0	0.0	5.0	0.8068181818	1	0.1282051282	0.7518084423	0.6885200956	0.06328834668	8.418147911	1.147058824	0	0.7845303867	0.2154696133	0.7080803256	0	v1_raw	High	Choovongkomol et al., 2022	≤8	352		10475.0	Revised Tokuhashi Scoring System	Exact	https://www.mdcalc.com/calc/10475/revised-tokuhashi-scoring-system	Prognosis	Critical Care, Emergency Medicine, Hematology and Oncology, Hospitalist Medicine, Internal Medicine	Cancer, Spinal Cancer	mdcalc:10475	High	Count-based	Unclear	True	181.0	1.0	0.1282051282051282	0.7845303867403315	0.8068181818181818	1.0	0.1282051282051282	1.1470588235294117	0.0	inf	0.7518084423025837	0.9723756906077348	0.027624309392265192	0.7080803256135679	0.0	0.6885200956242428	0.06328834667834093	8.418147910723912	0.7557937877194041	0.06328834667834093	8.373758518088978	0.002115869655662516	0.06117247702267837	3.3432215671809082	96.6567784328191	Negative-result dominant	True
351	Revised Trauma Score	Emergency Medicine/Trauma Surgery	In-hospital mortality after trauma	0.8684210526	0.7273954116	0.09302325581	4085.0	330.0	1010.0	50.0	2695.0	0.2462686567	0.9817850638	0.5958164642	0.4464813469	0.3523932269	0.09408811998	21.07324766	3.185643564	0.180890538	0.09302325581	0.9069767442	0.805310342	0.131297076	v2_llm_2x2_raw	High	Valderrama-Molina et al., 2016	<6.37	353		683.0	Revised Trauma Score	Exact	https://www.mdcalc.com/calc/683/revised-trauma-score	Prognosis	Critical Care, Emergency Medicine, Surgery (General), Surgery (Trauma)	Trauma	mdcalc:683	High	Count-based	Unclear	True	4085.0	0.868421052631579	0.7273954116059379	0.09302325581395349	0.2462686567164179	0.9817850637522769	0.595816464237517	3.1856435643564356	0.18089053803339514	17.610891089108915	0.44648134689680286	0.32802937576499386	0.6719706242350061	0.8053103419744871	0.13129707603165747	0.35239322691620867	0.09408811998059419	21.07324765850547	0.446657931357132	0.09391153552026506	21.025381825175	0.047447410527326206	0.04664070945326801	50.428694437844335	49.571305562155665	Balanced	True
352	Richmond Agitation-Sedation Scale (RASS)	Emergency Medicine/Geriatrics	Delirium in older emergency-department patients	0.84	0.8764044944	0.1231527094	406.0	42.0	44.0	8.0	312.0	0.488372093	0.975	0.7164044944	0.538355841	0.3446747389	0.1936811021	35.97640953	6.796363636	0.1825641026	0.1231527094	0.8768472906	0.9996098364	0.1686609315	v2_llm_sens_spec_prev	Moderate	Han et al., 2015	RASS ≠ 0	354		1872.0	Richmond Agitation-Sedation Scale (RASS)	Exact	https://www.mdcalc.com/calc/1872/richmond-agitation-sedation-scale-rass	Diagnosis	Critical Care, Critical Care (Neurologic), Emergency Medicine, Hospitalist Medicine, Neurology, Psychiatry	Acid-Base Disturbance, Anxiety, Delirium, Dementia, Sepsis	mdcalc:1872	Moderate	Reported sensitivity/specificity	Unclear	True	406.0	0.84	0.8764044943820225	0.12315270935960591	0.4883720930232558	0.975	0.7164044943820225	6.796363636363638	0.1825641025641026	37.22727272727273	0.5383558410453392	0.21182266009852216	0.7881773399014779	0.999609836367807	0.16866093149667025	0.3446747389324283	0.1936811021129109	35.976409531813644	0.5401325590759906	0.19190438408225946	35.529127222130796	0.12137490644638867	0.0723061956665221	62.667397656396204	37.332602343603796	Positive-result dominant	True
353	RIETE Score for Risk of Hemorrhage in Pulmonary Embolism Treatment	Hematology/Pulmonology	Major bleeding within 30 days of anticoagulation for acute VTE	0.1937657961	0.9303533534	0.01443354126	82239.0	230.0	5645.0	957.0	75407.0	0.03914893617	0.9874679168	0.1241191495	0.1089250843	0.1072359693	0.001689114978	1.550712573	2.782126715	0.8665892383	0.01443354126	0.9855664587	0.2383763936	0.0971467913	v2_llm_event_counts	Moderate	Lecumberri et al., 2021	>4 points	355		1786.0	RIETE Score for Risk of Hemorrhage in Pulmonary Embolism Treatment	Exact	https://www.mdcalc.com/calc/1786/riete-score-risk-hemorrhage-pulmonary-embolism-treatment	Prognosis	Cardiology, Critical Care, Emergency Medicine, Hematology and Oncology, Hospitalist Medicine, Pulmonology	Pulmonary Embolism	mdcalc:1786	Moderate	Count-based	Unclear	True	82239.0	0.1937657961246841	0.9303533534027538	0.014433541263877235	0.03914893617021276	0.9874679168194437	0.12411914952743786	2.7821267152343494	0.8665892383001856	3.2104330313303793	0.10892508432571174	0.07143812546358784	0.9285618745364121	0.23837639363845517	0.09714679129684847	0.10723596934810078	0.001689114977610956	1.5507125728359348	0.10893385568139997	0.0016803436219227244	1.5425357079411965	0.0015109778418198072	0.00017813713579118548	89.45381823307838	10.54618176692162	Positive-result dominant	True
354	RIFLE Criteria for Acute Kidney Injury (AKI)	Nephrology/Critical Care	In-hospital mortality in critically ill patients	0.8647140865	0.3576939563	0.133197102	5383.0	620.0	2997.0	97.0	1669.0	0.171412773	0.9450736127	0.2224080428	0.5661415061	0.544802768	0.02133873814	3.769152748	1.346264907	0.3782169398	0.133197102	0.866802898	0.6609264238	0.3069662657	v2_llm_event_counts	Moderate	Hoste et al., 2006	RIFLE class ≥Risk	356		10019.0	RIFLE Criteria for Acute Kidney Injury (AKI)	Exact	https://www.mdcalc.com/calc/10019/rifle-criteria-acute-kidney-injury-aki	Diagnosis	Critical Care, Family Practice, Hospitalist Medicine, Internal Medicine, Nephrology, Primary Care	Acute Kidney Injury, Renal Failure	mdcalc:10019	Moderate	Count-based	Unclear	True	5383.0	0.8647140864714087	0.3576939562794685	0.13319710198773918	0.17141277301631186	0.9450736126840317	0.22240804275087722	1.3462649073992636	0.3782169397989258	3.5595045217038352	0.5661415061298636	0.6719301504737135	0.3280698495262865	0.6609264237933994	0.3069662657071701	0.5448027679917495	0.021338738138114044	3.769152748397728	0.566275510870797	0.021204733397180646	3.744596577127768	0.005697446722595048	0.015641291415519027	26.700017056859572	73.29998294314044	Negative-result dominant	True
355	RIPASA Score for Acute Appendicitis	Emergency Medicine/General Surgery	Histopathologically confirmed acute appendicitis	0.9400921659	0.5384615385	0.9434782609	230.0	204.0	6.0	13.0	7.0	0.9714285714	0.35	0.4785537044	0.3134799041	0.2521233698	0.0613565343	19.57271694	2.036866359	0.1112574062	0.9434782609	0.05652173913	0.1871762569	0.9340680554	v1_raw	Moderate	Memon et al., 2022	≥7.5	357		3166.0	RIPASA Score for Acute Appendicitis	Exact	https://www.mdcalc.com/calc/3166/ripasa-score-acute-appendicitis	Diagnosis	Emergency Medicine, Gastroenterology, Surgery (General)	Appendicitis	mdcalc:3166	Moderate	Count-based	Unclear	True	230.0	0.9400921658986175	0.5384615384615384	0.9434782608695652	0.9714285714285714	0.35	0.478553704360156	2.0368663594470044	0.1112574061882817	18.307692307692317	0.31347990409095694	0.9130434782608695	0.08695652173913043	0.1871762568732082	0.934068055375491	0.25212336978645017	0.06135653430450677	19.57271694414709	0.31661619765810683	0.05822024073735685	18.388269825735538	0.011681769684455397	0.049674764620051326	19.039161544685463	80.96083845531453	Negative-result dominant	True
356	Risk of Malignancy Index (RMI) for Ovarian Cancer	Gynecology/Gynecologic Oncology	Histopathologically confirmed malignant ovarian mass	0.7575757576	0.9183673469	0.4024390244	82.0	25.0	4.0	8.0	45.0	0.8620689655	0.8490566038	0.6759431045	0.9723594644	0.6003834009	0.3719760635	38.2549949	9.28030303	0.263973064	0.4024390244	0.5975609756	0.5787946246	0.6121961275	v1_raw	Moderate	Radwan et al., 2023	RMI-I ≥200	358		10103.0	Risk of Malignancy Index (RMI) for Ovarian Cancer	Exact	https://www.mdcalc.com/calc/10103/risk-malignancy-index-rmi-ovarian-cancer	Diagnosis	Hematology and Oncology, Radiation Oncology, Internal Medicine, Hospitalist Medicine, Surgery (General), OB-Gyn	Ovarian Cancer	mdcalc:10103	Moderate	Count-based	Unclear	True	82.0	0.7575757575757576	0.9183673469387755	0.4024390243902439	0.8620689655172413	0.8490566037735849	0.6759431045145332	9.280303030303033	0.26397306397306397	35.15625000000001	0.9723594643683988	0.35365853658536583	0.6463414634146342	0.5787946246321198	0.6121961274908337	0.600383400870069	0.3719760634983298	38.254994899437605	0.9811563853494291	0.36317914251729955	37.01541853472797	0.2318935568191558	0.1400825066791738	62.34098899758828	37.65901100241172	Positive-result dominant	True
357	Risk of Paradoxical Embolism (RoPE) Score	Neurology/Cardiology	Patent foramen ovale in young patients with cryptogenic stroke	0.8333333333	0.675	0.3103448276	58.0	15.0	13.0	3.0	27.0	0.5357142857	0.9	0.5083333333	0.8935711017	0.7235643165	0.1700067852	19.02554647	2.564102564	0.2469135802	0.3103448276	0.6896551724	0.9963165196	0.4689955936	v2_llm_event_counts	Low	Prefasi et al., 2016	>7	359		3902.0	Risk of Paradoxical Embolism (RoPE) Score	Exact	https://www.mdcalc.com/calc/3902/risk-paradoxical-embolism-rope-score	Diagnosis	Cardiology, Neurology	Stroke / Transient Ischemic Attack (TIA)	mdcalc:3902	Low	Count-based	Unclear	True	58.0	0.8333333333333334	0.675	0.3103448275862069	0.5357142857142857	0.9	0.5083333333333333	2.5641025641025648	0.2469135802469135	10.38461538461539	0.8935711016541907	0.4827586206896552	0.5172413793103449	0.996316519558962	0.4689955935892812	0.7235643164711961	0.1700067851829946	19.02554646947241	0.9060081278687507	0.1575697589684346	17.39164960242619	0.07573560449570137	0.09427118068729318	44.54857752540869	55.45142247459131	Balanced	True
358	RiskE Score for Cardiac Surgery in Active Infective Endocarditis	Cardiac Surgery, Cardiology	Perioperative mortality in active left-sided infective endocarditis	1	0.7835820896	0.05633802817	142.0	8.0	29.0	0.0	105.0	0.2162162162	1	0.7835820896	0.3127333764	0.1962558146	0.1164775618	37.24500505	4.620689655	0	0.05633802817	0.9436619718	0.7531979911	0	v2_llm_event_counts	Moderate–high	Fernández-Cisneros et al., 2023	RiskE >28	360		10209.0	RiskE Score for Cardiac Surgery in Active Infective Endocarditis	Exact	https://www.mdcalc.com/calc/10209/riske-score-cardiac-surgery-active-infective-endocarditis	Prognosis	Cardiology, Hospitalist Medicine, Infectious Disease, Internal Medicine, Surgery (Cardiothoracic)	Endocarditis	mdcalc:10209	Moderate-high	Count-based	Unclear	True	142.0	1.0	0.7835820895522388	0.056338028169014086	0.21621621621621623	1.0	0.783582089552239	4.620689655172415	0.0	inf	0.31273337639664334	0.2605633802816901	0.7394366197183099	0.7531979910695014	0.0	0.19625581457444752	0.11647756182219582	37.245005046876095	0.31781328851244955	0.11647756182219582	36.64968270124208	0.054617825555114706	0.061859736267081016	46.89128506869793	53.10871493130207	Balanced	True
359	Rochester Criteria for Febrile Infants	Pediatrics, Emergency Medicine	Invasive bacterial infection in febrile infants ≤60 days old	0.8148148148	0.5983935743	0.3515625	384.0	110.0	100.0	25.0	149.0	0.5238095238	0.8563218391	0.4132083891	0.9354557646	0.8150417324	0.1204140322	12.87223156	2.028888889	0.3094705444	0.3515625	0.6484375	0.9983636726	0.5937911149	v2_llm_event_counts	Moderate–high	Aronson et al., 2018	Not low risk by Rochester Criteria	361		4049.0	Rochester Criteria for Febrile Infants	Exact	https://www.mdcalc.com/calc/4049/rochester-criteria-febrile-infants	Algorithm, Diagnosis, Prognosis, Rule Out	Critical Care (Neonatal), Emergency Medicine, Family Practice, Pediatrics	Cellulitis/Abscess, Gastroenteritis, Meningitis, Pneumonia	mdcalc:4049	Moderate-high	Count-based	Unclear	True	384.0	0.8148148148148148	0.5983935742971888	0.3515625	0.5238095238095238	0.8563218390804598	0.4132083891120035	2.028888888888889	0.3094705443698733	6.555999999999998	0.9354557645575772	0.546875	0.453125	0.998363672593813	0.5937911148531525	0.8150417323675763	0.12041403219000091	12.872231563718097	0.9373342737254013	0.11853552302217674	12.6460246194841	0.04879126308422547	0.07162276910577557	40.51958247460553	59.48041752539447	Balanced	True
360	Rockall Score for Upper GI Bleeding (Pre-Endoscopy)	Emergency Medicine, Gastroenterology	In-hospital mortality in upper gastrointestinal bleeding	0.7741935484	0.6470588235	0.05236486486	592.0	24.0	198.0	7.0	363.0	0.1081081081	0.9810810811	0.4212523719	0.2963590404	0.2698978456	0.02646119484	8.928762493	2.193548387	0.348973607	0.05236486486	0.9476351351	0.4941829348	0.135326792	v2_llm_sens_spec_prev	Moderate	Kılıç et al., 2023	Pre-endoscopy Rockall score >3	362		3643.0	Rockall Score for Upper GI Bleeding (Pre-Endoscopy)	Exact	https://www.mdcalc.com/calc/3643/rockall-score-upper-gi-bleeding-pre-endoscopy	Prognosis	Emergency Medicine, Gastroenterology, Internal Medicine, Surgery (General)	Anemia, Gastrointestinal Bleeding	mdcalc:3643	Moderate	Reported sensitivity/specificity	Unclear	True	592.0	0.7741935483870968	0.6470588235294118	0.052364864864864864	0.10810810810810811	0.981081081081081	0.42125237191650866	2.1935483870967745	0.3489736070381232	6.2857142857142865	0.29635904042029115	0.375	0.625	0.49418293484978865	0.13532679201128317	0.2698978455757227	0.026461194844568436	8.928762492631114	0.2975775328534744	0.02524270241138519	8.482731263120783	0.013144672268830721	0.013316522575737805	49.67527863364366	50.32472136635634	Balanced	True
361	Rome II Diagnostic Criteria for Irritable Bowel Syndrome (IBS)	Gastroenterology	Irritable bowel syndrome	0.9021164021	0.7173620458	0.2027896996	1864.0	341.0	420.0	37.0	1066.0	0.4480946124	0.9664551224	0.6194784479	0.727472529	0.5304533283	0.1970192008	27.08269974	3.191773747	0.1364493682	0.2027896996	0.7972103004	0.9922122477	0.2118689786	v2_llm_event_counts	Moderate–high	Ford et al., 2013	Meets Rome II criteria	363		3281.0	Rome II Diagnostic Criteria for Irritable Bowel Syndrome (IBS)	Exact	https://www.mdcalc.com/calc/3281/rome-ii-diagnostic-criteria-irritable-bowel-syndrome-ibs	Diagnosis	Family Practice, Gastroenterology, Internal Medicine, Primary Care	Anxiety, Irritable Bowel Syndrome	mdcalc:3281	Moderate-high	Count-based	Unclear	True	1864.0	0.9021164021164021	0.7173620457604307	0.20278969957081544	0.4480946123521682	0.9664551223934723	0.6194784478768329	3.1917737465356515	0.13644936815668526	23.391634491634488	0.7274725290126924	0.4082618025751073	0.5917381974248928	0.992212247686181	0.21186897859269488	0.5304533282601536	0.19701920075253887	27.082699743992865	0.7278595180258064	0.19663221173942488	27.015132298160488	0.08970801540081937	0.10731118535171952	45.532625783765575	54.467374216234425	Balanced	True
362	Rome III Diagnostic Criteria for Irritable Bowel Syndrome (IBS)	Gastroenterology	Irritable bowel syndrome	0.6876712329	0.7950101146	0.1975108225	1848.0	251.0	304.0	114.0	1179.0	0.4522522523	0.9118329466	0.4826813475	0.7169217182	0.5994316705	0.1174900477	16.38812784	3.354659337	0.3928613754	0.1975108225	0.8024891775	0.993411716	0.4303219062	v2_llm_event_counts	Moderate–high	Ford et al., 2013	Meets Rome III criteria	364		3165.0	Rome III Diagnostic Criteria for Irritable Bowel Syndrome (IBS)	Exact	https://www.mdcalc.com/calc/3165/rome-iii-diagnostic-criteria-irritable-bowel-syndrome-ibs	Diagnosis	Family Practice, Gastroenterology, Internal Medicine, Primary Care	Anxiety, Irritable Bowel Syndrome	mdcalc:3165	Moderate-high	Count-based	Unclear	True	1848.0	0.6876712328767123	0.7950101146325017	0.1975108225108225	0.45225225225225224	0.9118329466357309	0.482681347509214	3.3546593366979094	0.39286137544006416	8.539040858725762	0.7169217181988983	0.3003246753246753	0.6996753246753247	0.993411715960903	0.4303219061923728	0.5994316704897399	0.11749004770915839	16.38812784251051	0.7173120577662384	0.1170997081418183	16.324792936908832	0.07169871388841491	0.045791333820743366	61.02535090112655	38.97464909887345	Positive-result dominant	True
363	Rome IV Diagnostic Criteria for Functional Dyspepsia	Gastroenterology	Functional dyspepsia	0.6734693878	0.3836633663	0.3266666667	600.0	132.0	249.0	64.0	155.0	0.3464566929	0.7077625571	0.05713275409	0.9114844097	0.9092302614	0.002254148316	0.2473051971	1.09269732	0.8510862409	0.3266666667	0.6733333333	0.9308637102	0.8715939874	v2_llm_2x2_raw	Moderate	Wei et al., 2020	Meets Rome IV criteria for functional dyspepsia	365		10002.0	Rome IV Diagnostic Criteria for Functional Dyspepsia	Exact	https://www.mdcalc.com/calc/10002/rome-iv-diagnostic-criteria-functional-dyspepsia	Diagnosis	Gastroenterology	Disorders of Gut-Brain Interaction	mdcalc:10002	Moderate	Count-based	Unclear	True	600.0	0.673469387755102	0.38366336633663367	0.32666666666666666	0.3464566929133858	0.7077625570776256	0.05713275409173568	1.0926973198918122	0.8510862409479921	1.2838855421686748	0.9114844096987045	0.635	0.365	0.9308637102222774	0.8715939873751148	0.9092302613830632	0.0022541483156413022	0.24730519706710305	0.912686655566112	0.0010519024482338326	0.1152534050781502	0.0008074814263975213	0.0014466668892437742	35.82201848895617	64.17798151104384	Negative-result dominant	True
364	Rome IV Diagnostic Criteria for Irritable Bowel Syndrome (IBS)	Gastroenterology	Irritable Bowel Syndrome	0.8241758242	0.8290598291	0.7954545455	572.0	375.0	20.0	80.0	97.0	0.9493670886	0.5480225989	0.6532356532	0.7309263776	0.5070048526	0.223921525	30.63530499	4.821428571	0.2120765832	0.7954545455	0.2045454545	0.2890794597	0.9933355315	v2_llm_event_counts	High	Black et al., 2021, Comparison of the Rome IV Criteria With the Rome III Criteria for the Diagnosis of Irritable Bowel Syndrome in Secondary Care	Recurrent abdominal pain ≥1 day/week during the previous 3 months, associated with ≥2 of: related to defecation, change in stool frequency, or change in stool form; symptom onset ≥6 months previously	366		4007.0	Rome IV Diagnostic Criteria for Irritable Bowel Syndrome (IBS)	Exact	https://www.mdcalc.com/calc/4007/rome-iv-diagnostic-criteria-irritable-bowel-syndrome-ibs	Diagnosis	Family Practice, Gastroenterology, Hospitalist Medicine, Internal Medicine, Psychiatry	Anxiety, Disorders of Gut-Brain Interaction, Irritable Bowel Syndrome	mdcalc:4007	High	Count-based	Unclear	True	572.0	0.8241758241758241	0.8290598290598291	0.7954545454545454	0.9493670886075949	0.5480225988700564	0.6532356532356531	4.821428571428573	0.21207658321060385	22.734375000000004	0.7309263775906011	0.6905594405594405	0.3094405594405594	0.2890794597316466	0.9933355315341817	0.5070048525796339	0.22392152501096718	30.635304987773722	0.7321874746543152	0.22266042794725305	30.41030277831191	0.09686970521769825	0.12705181979326882	43.26055979341592	56.73944020658408	Balanced	True
365	Roth Score for Hypoxia Screening	Emergency Medicine, Primary Care, Pulmonology	Hypoxemia	0.9333333333	0.7777777778	0.1428571429	105.0	14.0	20.0	1.0	70.0	0.4117647059	0.985915493	0.7111111111	0.5916727786	0.3887089533	0.2029638253	34.30339077	4.2	0.08571428571	0.1428571429	0.8571428571	0.9774178175	0.1067920324	v2_llm_sens_spec_prev	Moderate	ten Broeke et al., 2021, The Roth Score as a Triage Tool for Detecting Hypoxaemia in General Practice: A Diagnostic Validation Study in Patients With Possible COVID-19	Maximum counting number ≤20; hypoxemia defined as room-air SpO₂ <95%	367		10288.0	Roth Score for Hypoxia Screening	Exact	https://www.mdcalc.com/calc/10288/roth-score-hypoxia-screening	Diagnosis	Critical Care, Emergency Medicine, Hospitalist Medicine, Infectious Disease, Internal Medicine, Pulmonology	Coronavirus, Respiratory Failure	mdcalc:10288	Moderate	Reported sensitivity/specificity	Unclear	True	105.0	0.9333333333333333	0.7777777777777778	0.14285714285714285	0.4117647058823529	0.9859154929577465	0.7111111111111112	4.2	0.08571428571428569	49.000000000000014	0.5916727785823273	0.3238095238095238	0.6761904761904762	0.9774178175281716	0.10679203237584187	0.3887089532823106	0.20296382530001666	34.30339076716128	0.5985427549675127	0.19609384891483111	32.76187829313456	0.10017725275788171	0.10278657254213504	49.35719584995104	50.64280415004896	Balanced	True
366	ROX Index for Intubation after HFNC	Critical Care, Emergency Medicine, Pulmonology	HFNC Failure Requiring Intubation	0.8382352941	0.5040650407	0.3560209424	191.0	57.0	61.0	11.0	62.0	0.4830508475	0.8493150685	0.3423003348	0.939330622	0.8510232732	0.08830734878	9.401093366	1.69021215	0.3209203036	0.3560209424	0.6439790576	0.9991709443	0.6115516952	v2_llm_2x2_raw	High	Roca et al., 2019, An Index Combining Respiratory Rate and Oxygenation to Predict Outcome of Nasal High-Flow Therapy	ROX Index <4.88 at 6 hours after HFNC initiation	368		10302.0	ROX Index for Intubation after HFNC	Exact	https://www.mdcalc.com/calc/10302/rox-index-intubation-hfnc	Prognosis	Critical Care, Emergency Medicine, Hospitalist Medicine, Infectious Disease, Internal Medicine, Pulmonology	Coronary Artery Disease, Coronavirus, Respiratory Failure	mdcalc:10302	High	Count-based	Unclear	True	191.0	0.8382352941176471	0.5040650406504065	0.35602094240837695	0.4830508474576271	0.8493150684931506	0.34230033476805355	1.690212150433944	0.3209203036053131	5.266766020864381	0.9393306219532902	0.6178010471204188	0.38219895287958117	0.9991709442878893	0.6115516951951331	0.8510232731686683	0.08830734878462188	9.401093365932352	0.9431073105420048	0.08453066019590731	8.962994905354666	0.030134363902012663	0.05817298488260905	34.12441242631933	65.87558757368066	Negative-result dominant	True
367	Seattle Heart Failure Model	Cardiology	Heart failure—1-year mortality	0.8928571429	0.7111111111	0.2372881356	118.0	25.0	26.0	3.0	64.0	0.4901960784	0.9552238806	0.603968254	0.7905013842	0.5818554516	0.2086459327	26.39412616	3.090659341	0.1506696429	0.2372881356	0.7627118644	0.9997226475	0.2637774367	v1_raw	Moderate	Hussain et al., 2014, Validation of the Seattle Heart Failure Model in Heart Failure Population	Predicted 1-year mortality ≥20%	369		3808.0	Seattle Heart Failure Model	Exact	https://www.mdcalc.com/calc/3808/seattle-heart-failure-model	Prognosis	Cardiology, Critical Care, Emergency Medicine, Family Practice, Geriatrics, Hospitalist Medicine, Internal Medicine, Palliative Care/Hospice, Primary Care, Surgery (Cardiothoracic)	Acute Coronary Syndrome, Arrhythmia, Coronary Artery Disease, Heart Failure, Hypertension, Myocarditis, Hypertrophic Cardiomyopathy	mdcalc:3808	Moderate	Count-based	Unclear	True	118.0	0.8928571428571429	0.7111111111111111	0.23728813559322035	0.49019607843137253	0.9552238805970149	0.603968253968254	3.0906593406593412	0.1506696428571428	20.512820512820525	0.7905013842153698	0.4322033898305085	0.5677966101694916	0.9997226475394072	0.26377743669413856	0.5818554515509919	0.2086459326643778	26.394126162280422	0.7966144987954077	0.20253281808433982	25.424194311125103	0.09370243166891946	0.1149435009954584	44.90978111691574	55.09021888308426	Balanced	True
368	Sepsis-Induced Coagulopathy (SIC) Score	Critical Care, Hematology	Sepsis/septic shock—28-day mortality	0.7435897436	0.4215246637	0.3441176471	340.0	87.0	129.0	30.0	94.0	0.4027777778	0.7580645161	0.1651144073	0.928704613	0.9089810969	0.0197235161	2.123766354	1.285430332	0.6082924168	0.3441176471	0.6558823529	0.9725523166	0.7982441336	v2_llm_rounded_metrics	Moderate	Quy et al., 2026, Sepsis-Induced Coagulopathy and Its Association With Mortality in Patients With Sepsis and Septic Shock	SIC score ≥4	370		10301.0	Sepsis-Induced Coagulopathy (SIC) Score	Exact	https://www.mdcalc.com/calc/10301/sepsis-induced-coagulopathy-sic-score	Prognosis	Critical Care, Emergency Medicine, Hematology and Oncology, Hospitalist Medicine, Infectious Disease, Internal Medicine	Coronavirus, Sepsis	mdcalc:10301	Moderate	Metric-reconstructed	Unclear	True	340.0	0.7435897435897436	0.42152466367713004	0.34411764705882353	0.4027777777777778	0.7580645161290323	0.16511440726687354	1.2854303319419598	0.608292416803055	2.1131782945736437	0.9287046129803891	0.6352941176470588	0.36470588235294116	0.972552316568843	0.7982441335646698	0.9089810968849681	0.019723516095421	2.1237663536659412	0.9308262233346376	0.017601905741172524	1.8909980509696636	0.006821541568817648	0.012901974526603473	34.5858290976898	65.41417090231019	Negative-result dominant	True
369	Sequential Organ Failure Assessment (SOFA) Score	Critical Care	Acute respiratory distress syndrome—hospital mortality	0.6067961165	0.6356589147	0.6149253731	335.0	125.0	47.0	81.0	82.0	0.726744186	0.5030674847	0.2424550312	0.9615473613	0.9209683604	0.04057900095	4.220177037	1.665461681	0.6185768411	0.6149253731	0.3850746269	0.8460978267	0.9999728499	v2_llm_sens_spec_prev	Moderate	Dao et al., 2025, Predictive Validity of the Sequential Organ Failure Assessment Score for Mortality in Patients With Acute Respiratory Distress Syndrome in Vietnam	SOFA score ≥10	371		691.0	Sequential Organ Failure Assessment (SOFA) Score	Exact	https://www.mdcalc.com/calc/691/sequential-organ-failure-assessment-sofa-score	Diagnosis, Prognosis	Critical Care, Emergency Medicine, Hospitalist Medicine, Internal Medicine	Coronavirus, Renal Failure, Sepsis	mdcalc:691	Moderate	Reported sensitivity/specificity	Unclear	True	335.0	0.6067961165048543	0.6356589147286822	0.6149253731343284	0.7267441860465116	0.5030674846625767	0.2424550312335365	1.6654616814707706	0.618576841108217	2.692408720777515	0.9615473613172458	0.5134328358208955	0.48656716417910445	0.8460978267276221	0.9999728498609091	0.9209683603715796	0.040579000945666244	4.220177037361544	0.9637006374976771	0.03842572476523495	3.987309260789772	0.02050716411766244	0.020071836828003786	50.53639478488089	49.46360521511911	Balanced	True
370	Sequential Organ Failure Assessment (SOFA)-2 Score	Critical Care, Emergency Medicine	Suspected infection—28-day mortality	0.7346938776	0.8907922912	0.09496124031	516.0	36.0	51.0	13.0	416.0	0.4137931034	0.9696969697	0.6254861688	0.4528164922	0.3278491644	0.1249673278	27.59778629	6.727490996	0.2978316327	0.09496124031	0.9050387597	0.9784493293	0.1959092709	v2_llm_sens_spec_prev	Moderate	Qin et al., 2026, A Comparative Evaluation of SIRS, NEWS2, SOFA, and the Novel SOFA-2 Score for Sepsis Classification Agreement and Outcome Prediction	SOFA-2 score ≥5	372		10648.0	Sequential Organ Failure Assessment (SOFA)-2 Score	Exact	https://www.mdcalc.com/calc/10648/sequential-organ-failure-assessment-sofa-2-score	Prognosis	Anesthesiology, Critical Care, Critical Care (Neurologic), Emergency Medicine, Hospitalist Medicine, Internal Medicine, Pulmonology	Acute Kidney Injury, Acute Respiratory Distress Syndrome, Respiratory Failure, Sepsis, Cardiogenic Shock	mdcalc:10648	Moderate	Reported sensitivity/specificity	Unclear	True	516.0	0.7346938775510204	0.8907922912205567	0.09496124031007752	0.41379310344827586	0.9696969696969697	0.6254861687715771	6.727490996398557	0.2978316326530612	22.58823529411764	0.4528164922332205	0.1686046511627907	0.8313953488372093	0.9784493292686189	0.19590927087360493	0.3278491644402061	0.1249673277930144	27.597786285719184	0.45421445254415943	0.12356936748207548	27.20507169904768	0.08622269275603296	0.038744635036981466	68.99618826678054	31.003811733219464	Positive-result dominant	True
371	Serum Ascites Albumin Gradient (SAAG)	Gastroenterology, Hepatology	Portal hypertension-related ascites	0.8571428571	0.75	0.7913043478	115.0	78.0	6.0	13.0	18.0	0.9285714286	0.5806451613	0.6071428571	0.7389821181	0.5356455191	0.203336599	27.51576716	3.428571429	0.1904761905	0.7913043478	0.2086956522	0.3712323266	0.9811522342	v1_raw	Moderate	Khan et al., 2021, Comparison of Diagnostic Accuracy of Serum Ascitic Albumin Gradient (SAAG) With Ascitic Fluid Total Protein Differentiating Portal Hypertension From Non-Portal Hypertension in Patients With Ascites	SAAG >1.1 g/dL	373		3096.0	Serum Ascites Albumin Gradient (SAAG)	Exact	https://www.mdcalc.com/calc/3096/serum-ascites-albumin-gradient-saag	Formula	Gastroenterology, Hepatology, Internal Medicine	Ascites, Chronic Liver Disease	mdcalc:3096	Moderate	Count-based	Unclear	True	115.0	0.8571428571428571	0.75	0.7913043478260869	0.9285714285714286	0.5806451612903226	0.6071428571428572	3.4285714285714284	0.19047619047619055	17.999999999999993	0.7389821181149048	0.7304347826086957	0.26956521739130435	0.3712323266408755	0.9811522341999133	0.5356455191133118	0.20333659900159295	27.515767163661735	0.7452547052492046	0.1970640118672931	26.442504888499453	0.07582514697103239	0.12751145203056044	37.29045697790902	62.70954302209098	Negative-result dominant	True
372	Serum Osmolality/Osmolarity	Laboratory Medicine	Hyperosmolar dehydration	0.9	0.675	0.1111111111	90.0	9.0	26.0	1.0	54.0	0.2571428571	0.9818181818	0.575	0.5032583348	0.3999445226	0.1033138122	20.52898184	2.769230769	0.1481481481	0.1111111111	0.8888888889	0.822404226	0.1311065296	v2_llm_rounded_metrics	Moderate	Munk et al., 2021	Calculated osmolarity >295 mOsm/L; measured osmolality >300 mOsm/kg	374		91.0	Serum Osmolality/Osmolarity	Exact	https://www.mdcalc.com/calc/91/serum-osmolality-osmolarity	Formula	Critical Care, Emergency Medicine, Endocrinology, Hospitalist Medicine, Internal Medicine, Nephrology, Toxicology	Acid-Base Disturbance, Ingestion/Overdose	mdcalc:91	Moderate	Metric-reconstructed	Unclear	True	90.0	0.9	0.675	0.1111111111111111	0.2571428571428571	0.9818181818181818	0.5750000000000002	2.7692307692307696	0.1481481481481481	18.6923076923077	0.5032583347756457	0.3888888888888889	0.6111111111111112	0.8224042259549891	0.13110652958234503	0.3999445226161511	0.10331381215949464	20.52898184101656	0.5112733072250288	0.09529883971011152	18.639510094386218	0.046258079356181266	0.05705573280331333	44.77434177413625	55.22565822586375	Balanced	True
373	SETscore	Neurocritical Care	Tracheostomy requirement after mechanical ventilation for acute stroke	0.8071428571	0.5714285714	0.5714285714	245.0	113.0	45.0	27.0	60.0	0.7151898734	0.6896551724	0.3785714286	0.985228136	0.8731609468	0.1120671892	11.37474511	1.883333333	0.3375	0.5714285714	0.4285714286	0.8619224438	0.8935711017	v2_llm_sens_spec_prev	Moderate	Alsherbini et al., 2019	SETscore >10	375		10487.0	SETscore	Exact	https://www.mdcalc.com/calc/10487/setscore	Prognosis	Critical Care (Neurologic), Emergency Medicine, Hospitalist Medicine, Internal Medicine, Neurology, Neurosurgery	Bleeding/Hemorrhage, Intracranial Hemorrhage, Seizure Disorder, Subarachnoid Hemorrhage, Traumatic Brain Injury, Intracranial Aneurysm, Stroke / Transient Ischemic Attack (TIA)	mdcalc:10487	Moderate	Reported sensitivity/specificity	Unclear	True	245.0	0.8071428571428572	0.5714285714285714	0.5714285714285714	0.7151898734177216	0.6896551724137931	0.37857142857142856	1.8833333333333333	0.33749999999999997	5.580246913580248	0.9852281360342515	0.6448979591836734	0.3551020408163265	0.8619224438242448	0.8935711016541907	0.8731609468087561	0.11206718922549541	11.374745109958917	0.9881724116279025	0.10912291363184447	11.04290226561545	0.041040893993545914	0.07102629523194937	36.62168586290292	63.37831413709708	Negative-result dominant	True
374	Severe Community-Acquired Pneumonia (SCAP) Score	Emergency Medicine, Pulmonology	Severe community-acquired pneumonia	0.8421052632	0.6032388664	0.1186440678	1121.0	112.0	392.0	21.0	596.0	0.2222222222	0.9659643436	0.4453441296	0.5254506799	0.4615050207	0.06394565918	12.16967864	2.12244898	0.2617449664	0.1186440678	0.8813559322	0.7642045065	0.2142432042	v2_llm_sens_spec_prev	Moderate	España et al., 2006	SCAP score ≥10	376		10280.0	Severe Community-Acquired Pneumonia (SCAP) Score	Exact	https://www.mdcalc.com/calc/10280/severe-community-acquired-pneumonia-scap-score	Diagnosis	Critical Care, Emergency Medicine, Hospitalist Medicine, Infectious Disease, Internal Medicine, Pulmonology	Coronavirus, Pneumonia, Respiratory Failure	mdcalc:10280	Moderate	Reported sensitivity/specificity	Unclear	True	1121.0	0.8421052631578947	0.6032388663967612	0.11864406779661017	0.2222222222222222	0.965964343598055	0.44534412955465585	2.122448979591837	0.2617449664429531	8.108843537414964	0.5254506799086206	0.4495985727029438	0.5504014272970562	0.7642045065086203	0.21424320415135903	0.4615050207330358	0.06394565917558481	12.169678643617969	0.5260941656538878	0.06330217343031766	12.032479651554155	0.02738350117418699	0.03656215800139788	42.82308060817102	57.17691939182898	Balanced	True
375	Severity-of-Illness Score for Toxic Epidermal Necrolysis (SCORTEN)	Dermatology, Critical Care	In-hospital mortality from toxic epidermal necrolysis	1	0.2380952381	0.125	24.0	3.0	16.0	0.0	5.0	0.1578947368	1	0.2380952381	0.5435644432	0.4981556356	0.04540880765	8.353895884	1.3125	0	0.125	0.875	0.6292492239	0	v2_llm_sens_spec_prev	Low	Strużyna et al., 2022	SCORTEN >4	377		10639.0	Severity-of-Illness Score for Toxic Epidermal Necrolysis (SCORTEN)	Exact	https://www.mdcalc.com/calc/10639/severity-illness-score-toxic-epidermal-necrolysis-scorten	Prognosis	Critical Care, Dermatology, Emergency Medicine, Hematology and Oncology, Hospitalist Medicine, Internal Medicine, Palliative Care/Hospice, Primary Care	Toxic Epidermal Necrolysis, Stevens-Johnson Syndrome	mdcalc:10639	Low	Reported sensitivity/specificity	Unclear	True	24.0	1.0	0.23809523809523808	0.125	0.15789473684210525	1.0	0.23809523809523814	1.3125	0.0	inf	0.5435644431995964	0.7916666666666666	0.20833333333333334	0.6292492238560345	0.0	0.498155635552694	0.045408807646902416	8.353895883919755	0.5736205898847831	0.045408807646902416	7.916174636622299	0.0052744164089032	0.04013439123799913	11.615403887978982	88.38459611202101	Negative-result dominant	True
376	Sgarbossa's Criteria for MI in Left Bundle Branch Block	Cardiology, Emergency Medicine	Acute coronary occlusion with left bundle branch block	0.4888888889	1	0.1530612245	294.0	22.0	0.0	23.0	249.0	1	0.9154411765	0.4888888889	0.6174482958	0.386760159	0.2306881368	37.36153106	0	0.5111111111	0.1530612245	0.8469387755	0	0.4180422307	v2_llm_sens_spec_prev	Moderate	Meyers et al., 2015	Original weighted Sgarbossa score ≥3	378		1732.0	Sgarbossa's Criteria for MI in Left Bundle Branch Block	Exact	https://www.mdcalc.com/calc/1732/sgarbossas-criteria-mi-left-bundle-branch-block	Diagnosis	Cardiology, Critical Care, Emergency Medicine, Hospitalist Medicine, Internal Medicine	Acute Coronary Syndrome	mdcalc:1732	Moderate	Reported sensitivity/specificity	Unclear	True	294.0	0.4888888888888889	1.0	0.15306122448979592	1.0	0.9154411764705882	0.48888888888888893	inf	0.5111111111111111	inf	0.6174482957894681	0.07482993197278912	0.9251700680272109	0.0	0.41804223068319446	0.386760158999418	0.23068813679005012	37.36153105663572	0.6199018587841773	0.23068813679005012	37.21365463276755	0.20262593016036454	0.028062206629685553	87.83543574448083	12.164564255519167	Positive-result dominant	True
377	Shapiro Rule	Emergency Medicine, Infectious Disease	Bacteraemia	0.97	0.37	0.5	200.0	97.0	63.0	3.0	37.0	0.60625	0.925	0.34	1	0.8506038804	0.1493961196	14.93961196	1.53968254	0.08108108108	0.5	0.5	0.9671769644	0.3843115441	v2_llm_sens_spec_prev	Moderate	Hodgson et al., 2016	Shapiro score ≥2	379		10513.0	Shapiro Rule	Exact	https://www.mdcalc.com/calc/10513/shapiro-rule	Rule Out	Critical Care, Emergency Medicine, Infectious Disease	Bacterial Infections, Sepsis	mdcalc:10513	Moderate	Reported sensitivity/specificity	Unclear	True	200.0	0.97	0.37	0.5	0.60625	0.925	0.33999999999999986	1.5396825396825395	0.08108108108108115	18.98941798941797	1.0	0.8	0.2	0.9671769644333241	0.38431154412649704	0.8506038803719588	0.14939611962804122	14.939611962804122	1.0036067376022224	0.14578938202581881	14.526544767339153	0.026258428453340723	0.12313769117470062	17.576379171505664	82.42362082849434	Negative-result dominant	True
378	Shock Index	Emergency Medicine, Trauma Surgery	Critical transfusion requirement after penetrating thoracic trauma	0.7169811321	0.8007054674	0.08548387097	620.0	38.0	113.0	15.0	454.0	0.2516556291	0.9680170576	0.5176865994	0.4212131528	0.3527202645	0.06849288832	16.26086172	3.597595592	0.3534618901	0.08548387097	0.914516129	0.8138917045	0.2042407604	v2_llm_sens_spec_prev	Moderate	Barbosa Rengifo et al., 2024	Shock Index >0.9	380		1316.0	Shock Index	Exact	https://www.mdcalc.com/calc/1316/shock-index	Diagnosis	Critical Care, Emergency Medicine, Hospitalist Medicine, Internal Medicine, Surgery (General), Surgery (Trauma)	Anemia, Bleeding/Hemorrhage, Trauma	mdcalc:1316	Moderate	Reported sensitivity/specificity	Unclear	True	620.0	0.7169811320754716	0.800705467372134	0.08548387096774193	0.25165562913907286	0.9680170575692963	0.5176865994476056	3.597595591918516	0.3534618901171973	10.178171091445423	0.42121315279989346	0.2435483870967742	0.7564516129032258	0.8138917044656586	0.20424076035289646	0.3527202644835853	0.06849288831630818	16.26086171835361	0.4223766165425459	0.06732942457365579	15.940613645896212	0.04274516779068063	0.025747720525627443	62.40818403405394	37.59181596594606	Positive-result dominant	True
379	Shock Index, Pediatric Age-Adjusted (SIPA)	Pediatric Trauma	In-hospital mortality after severe pediatric trauma	0.5548654244	0.7020057307	0.09298296275	10389.0	536.0	2808.0	430.0	6615.0	0.1602870813	0.9389638041	0.2568711551	0.4463489541	0.4292191545	0.01712979957	3.83775954	1.862000319	0.6340896607	0.09298296275	0.9070170373	0.6349959022	0.3315445705	v2_llm_rounded_metrics	Low	Lammers et al., 2021	Elevated SIPA: >1.2 (ages 1–6), >1.0 (ages 7–12), or >0.9 (ages 13–17)	381		10058.0	Shock Index, Pediatric Age-Adjusted (SIPA)	Exact	https://www.mdcalc.com/calc/10058/shock-index-pediatric-age-adjusted-sipa	Diagnosis, Prognosis	Critical Care, Emergency Medicine, Hospitalist Medicine, Internal Medicine, Surgery (General), Surgery (Trauma)	Anemia, Bleeding/Hemorrhage, Trauma	mdcalc:10058	Low	Metric-reconstructed	Unclear	True	10389.0	0.5548654244306418	0.7020057306590258	0.09298296274906151	0.16028708133971292	0.9389638041163946	0.2568711550896676	1.8620003185220577	0.6340896607090041	2.9364937388193204	0.44634895408930825	0.32187891038598515	0.6781210896140148	0.6349959022063096	0.33154457052463326	0.42921915452150744	0.017129799567800807	3.83775954012281	0.44641838786738547	0.017060365789723565	3.8216091123001803	0.010467673975693629	0.006662125592107238	61.10797697463959	38.89202302536041	Positive-result dominant	True
380	Shorr Score for MRSA Pneumonia	Infectious Disease, Pulmonology	MRSA pneumonia	0.9328358209	0.552238806	0.5	268.0	125.0	60.0	9.0	74.0	0.6756756757	0.8915662651	0.4850746269	1	0.780852603	0.219147397	21.9147397	2.083333333	0.1216216216	0.5	0.5	0.9090221561	0.4951734787	v2_llm_event_counts	Moderate–High	Minejima et al., 2014	>1 point	382		3962.0	Shorr Score for MRSA Pneumonia	Exact	https://www.mdcalc.com/calc/3962/shorr-score-mrsa-pneumonia	Prognosis	Critical Care, Geriatrics, Hospitalist Medicine, Infectious Disease, Internal Medicine, Pulmonology	Coronavirus, Pneumonia, Respiratory Failure	mdcalc:3962	Moderate-high	Count-based	Unclear	True	268.0	0.9328358208955224	0.5522388059701493	0.5	0.6756756756756757	0.891566265060241	0.4850746268656718	2.0833333333333335	0.12162162162162156	17.12962962962964	1.0	0.6902985074626866	0.30970149253731344	0.9090221560878149	0.4951734787020682	0.7808526030168561	0.2191473969831439	21.91473969831439	1.002691595225539	0.2164558017576048	21.587475429961753	0.06280186986475465	0.15634552711838934	28.657365193155897	71.3426348068441	Negative-result dominant	True
381	Short Michigan Alcoholism Screening Test (SMAST)	Psychiatry, Addiction Medicine	Alcohol use disorder	0.9672131148	0.9508196721	0.5	122.0	59.0	3.0	2.0	58.0	0.9516129032	0.9666666667	0.9180327869	1	0.2457367365	0.7542632635	75.42632635	19.66666667	0.03448275862	0.5	0.5	0.2795055456	0.2108423003	v2_llm_sens_spec_prev	Moderate	Nanakorn et al., 2000	SMAST-T ≥4	383		4013.0	Short Michigan Alcoholism Screening Test (SMAST)	Exact	https://www.mdcalc.com/calc/4013/short-michigan-alcoholism-screening-test	Diagnosis	Emergency Medicine, Family Practice, Internal Medicine, Psychiatry	Drug/Alcohol Use	mdcalc:4013	Moderate	Reported sensitivity/specificity	Unclear	True	122.0	0.9672131147540983	0.9508196721311475	0.5	0.9516129032258065	0.9666666666666667	0.9180327868852458	19.666666666666643	0.034482758620689696	570.333333333332	1.0	0.5081967213114754	0.4918032786885246	0.27950554563667984	0.21084230031853213	0.24573673646382033	0.7542632635361797	75.42632635361797	1.0059126845938073	0.7483505789423724	74.39518264396479	0.36615291943053974	0.38811034410563994	48.54444557115521	51.45555442884479	Balanced	True
382	Simon Broome Diagnostic Criteria for Familial Hypercholesterolemia (FH)	Cardiology, Endocrinology, Lipidology	Familial hypercholesterolemia	0.5108433735	0.9882352941	0.5496688742	755.0	212.0	4.0	203.0	336.0	0.9814814815	0.6233766234	0.4990786676	0.9928699976	0.7202873739	0.2725826237	27.45400952	43.42168675	0.4949799197	0.5496688742	0.4503311258	0.1330396486	0.9556222694	v2_llm_event_counts	Moderate–High	Abdul-Razak et al., 2017	Definite or possible FH versus no FH	384		3817.0	Simon Broome Diagnostic Criteria for Familial Hypercholesterolemia (FH)	Exact	https://www.mdcalc.com/calc/3817/simon-broome-diagnostic-criteria-familial-hypercholesterolemia-fh	Diagnosis	Endocrinology, Family Practice, Internal Medicine	Dyslipidemia	mdcalc:3817	Moderate-high	Count-based	Unclear	True	755.0	0.5108433734939759	0.9882352941176471	0.5496688741721855	0.9814814814814815	0.6233766233766234	0.499078667611623	43.42168674698811	0.49497991967871485	87.7241379310348	0.9928699975580734	0.2860927152317881	0.713907284768212	0.13303964861069884	0.9556222693531469	0.7202873738824598	0.2725826236756136	27.45400952249744	0.99382542473747	0.2716271964962169	27.33147992948261	0.21046443547517438	0.06211818820043918	77.21124429620178	22.788755703798216	Positive-result dominant	True
383	Simple Disease Activity Index (SDAI) for Rheumatoid Arthritis	Rheumatology	Rheumatoid arthritis remission by ACR/EULAR Boolean criteria	0.9775280899	0.8668831169	0.1262411348	705.0	87.0	82.0	2.0	534.0	0.5147928994	0.9962686567	0.8444112068	0.5470386183	0.26653256	0.2805060583	51.27719487	7.343381748	0.02592265286	0.1262411348	0.8737588652	0.9993684983	0.0354704824	v2_llm_event_counts	Moderate–High	Rintelen et al., 2013	SDAI ≤3.3	385		2194.0	Simple Disease Activity Index (SDAI) for Rheumatoid Arthritis	Exact	https://www.mdcalc.com/calc/2194/simple-disease-activity-index-sdai-rheumatoid-arthritis	Prognosis	Orthopedics, Rheumatology	Rheumatoid Arthritis	mdcalc:2194	Moderate-high	Count-based	Unclear	True	705.0	0.9775280898876404	0.8668831168831169	0.12624113475177304	0.514792899408284	0.996268656716418	0.8444112067707574	7.343381748424227	0.025922652863695723	283.28048780487745	0.5470386183158457	0.2397163120567376	0.7602836879432624	0.9993684983086801	0.035470482395918254	0.2665325599693321	0.28050605834651354	51.2771948733895	0.5480618062881073	0.27948287037425185	50.99477233546396	0.15153396531366653	0.12897209303284723	54.02163725336522	45.97836274663478	Balanced	True
384	Simplified Acute Physiology Score (SAPS) 3	Critical Care	In-hospital mortality	0.7169811321	0.8992805755	0.1601208459	331.0	38.0	28.0	15.0	250.0	0.5757575758	0.9433962264	0.6162617076	0.6345985781	0.4473210394	0.1872775386	29.51118157	7.118598383	0.3147169811	0.1601208459	0.8398791541	0.9833761901	0.3138129642	v2_llm_rounded_metrics	Low	Kassam et al., 2021	SAPS 3 ≥54	386		10403.0	Simplified Acute Physiology Score (SAPS) 3	Exact	https://www.mdcalc.com/calc/10403/simplified-acute-physiology-score-saps-3	Prognosis	Critical Care, Emergency Medicine, Hospitalist Medicine, Internal Medicine, Surgery (General)	Chronic Liver Disease, HIV/AIDS	mdcalc:10403	Low	Metric-reconstructed	Unclear	True	331.0	0.7169811320754716	0.8992805755395683	0.16012084592145015	0.5757575757575758	0.9433962264150944	0.6162617076150401	7.118598382749322	0.3147169811320755	22.619047619047603	0.6345985780791675	0.19939577039274925	0.8006042296072508	0.9833761901392237	0.3138129641688651	0.44732103943787926	0.18727753864128827	29.511181573735733	0.6367778757240149	0.1850982409964409	29.06794473441538	0.12861393652697234	0.05866360211431595	68.67558034993172	31.32441965006828	Positive-result dominant	True
385	Simplified Acute Physiology Score (SAPS) II	Critical Care	In-hospital mortality in ICU patients with STEMI	0.8942307692	0.7440191388	0.1992337165	522.0	93.0	107.0	11.0	311.0	0.465	0.9658385093	0.638249908	0.720392878	0.514318541	0.206074337	28.60582652	3.493350108	0.1421592877	0.1992337165	0.8007662835	0.9964625049	0.2148502405	v2_llm_sens_spec_prev	Moderate	Wang et al., 2021	SAPS II ≥37	387		4044.0	Simplified Acute Physiology Score (SAPS) II	Exact	https://www.mdcalc.com/calc/4044/simplified-acute-physiology-score-saps-ii	Prognosis	Critical Care, Emergency Medicine, Hospitalist Medicine, Internal Medicine, Surgery (General)	Any/All	mdcalc:4044	Moderate	Reported sensitivity/specificity	Unclear	True	522.0	0.8942307692307693	0.7440191387559809	0.19923371647509577	0.465	0.9658385093167702	0.6382499079867503	3.4933501078360902	0.14215928765767988	24.573491928632134	0.7203928779942474	0.3831417624521073	0.6168582375478927	0.9964625048848764	0.21485024048844414	0.5143185410234756	0.20607433697077182	28.605826524067524	0.7217747697958652	0.20469244516915405	28.35960104660431	0.09858309850043216	0.10749123847033958	47.838610061579146	52.161389938420854	Balanced	True
386	Simplified Autoimmune Hepatitis (AIH) Score	Gastroenterology/Hepatology	Autoimmune hepatitis	0.72	0.9642857143	0.4716981132	212.0	72.0	4.0	28.0	108.0	0.9473684211	0.7941176471	0.6842857143	0.997687576	0.5772124966	0.4204750794	42.14496497	20.16	0.2903703704	0.4716981132	0.5283018868	0.2974722489	0.7335379291	v2_llm_sens_spec_prev	Moderate	Arcos-Machancoses et al., 2018	Score ≥6	388		3112.0	Simplified Autoimmune Hepatitis (AIH) Score	Exact	https://www.mdcalc.com/calc/3112/simplified-autoimmune-hepatitis-aih-score	Diagnosis, Rule Out	Gastroenterology, Hepatology, Internal Medicine, Rheumatology	Autoimmune Disorders, Hepatitis	mdcalc:3112	Moderate	Reported sensitivity/specificity	Unclear	True	212.0	0.72	0.9642857142857143	0.4716981132075472	0.9473684210526315	0.7941176470588235	0.6842857142857142	20.160000000000007	0.2903703703703704	69.42857142857144	0.9976875760352552	0.3584905660377358	0.6415094339622641	0.2974722489192898	0.7335379291086663	0.5772124965879464	0.4204750794473088	42.144964971724825	1.0010901586788612	0.41707249680370273	41.6618316729947	0.2789009352685213	0.14157414417878744	66.32995601906327	33.670043980936725	Positive-result dominant	True
387	Simplified Motor Score (SMS)	Emergency Medicine/Trauma	Mortality following traumatic brain injury	0.8450704225	0.7641633729	0.08554216867	830.0	60.0	179.0	11.0	580.0	0.2510460251	0.9813874788	0.6092337954	0.4214124579	0.3291989764	0.09221348144	21.88200176	3.583287434	0.2027440505	0.08554216867	0.9144578313	0.8129318295	0.1335777381	v2_llm_event_counts	Moderate–High	Buitendag et al., 2018	SMS <2	389		1832.0	Simplified Motor Score (SMS)	Exact	https://www.mdcalc.com/calc/1832/simplified-motor-score-sms	Diagnosis, Prognosis	Anesthesiology, Critical Care, Hospitalist Medicine, Neurology, Surgery (General), Surgery (Trauma)	Trauma	mdcalc:1832	Moderate-high	Count-based	Unclear	True	830.0	0.8450704225352113	0.764163372859025	0.0855421686746988	0.2510460251046025	0.9813874788494078	0.6092337953942364	3.5832874341018175	0.2027440505099563	17.673946165566274	0.42141245789070714	0.28795180722891567	0.7120481927710843	0.8129318294585184	0.1335777380901005	0.32919897644799434	0.0922134814427128	21.882001757676623	0.42228155128883305	0.09134438804458692	21.631157640156765	0.05016333356597507	0.04205014787673772	54.399132080420166	45.600867919579834	Balanced	True
388	Simplified PESI (Pulmonary Embolism Severity Index)	Emergency Medicine/Pulmonology	30-day mortality after acute pulmonary embolism	0.9818181818	0.2373831776	0.06413994169	1715.0	108.0	1224.0	2.0	381.0	0.08108108108	0.9947780679	0.2192013594	0.3436642969	0.3258318715	0.01783242531	5.188908326	1.287433155	0.07659269864	0.06413994169	0.9358600583	0.4059770385	0.04710246591	v2_llm_event_counts	Moderate–High	Yamashita et al., 2020	sPESI ≥1	390		1247.0	Simplified PESI (Pulmonary Embolism Severity Index)	Exact	https://www.mdcalc.com/calc/1247/simplified-pesi-pulmonary-embolism-severity-index	Prognosis	Cardiology, Critical Care, Emergency Medicine, Hematology and Oncology, Hospitalist Medicine, Internal Medicine, Pulmonology	Pulmonary Embolism	mdcalc:1247	Moderate-high	Count-based	Unclear	True	1715.0	0.9818181818181818	0.23738317757009345	0.0641399416909621	0.08108108108108109	0.9947780678851175	0.21920135938827534	1.2874331550802138	0.07659269863994277	16.808823529411757	0.3436642968542121	0.7766763848396502	0.22332361516034985	0.40597703847557126	0.04710246590679604	0.32583187154038706	0.017832425313825062	5.188908326252425	0.3440849076533051	0.01741181451473207	5.060324974286858	0.0024842835231474744	0.015348141790677618	13.931271150321137	86.06872884967886	Negative-result dominant	True
389	SIRS, Sepsis, and Septic Shock Criteria	Critical Care/Infectious Disease	In-hospital mortality among ICU patients with suspected infection	0.9298663141	0.1468856377	0.1860100342	182974.0	31648.0	127062.0	2387.0	21877.0	0.1994077248	0.9016238048	0.07675195183	0.6930497382	0.6866727268	0.006377011407	0.9201376258	1.08996678	0.4774713647	0.1860100342	0.8139899658	0.7207419618	0.4638270182	v2_llm_event_counts	High	Raith et al., 2017	≥2 SIRS criteria	391		1096.0	SIRS, Sepsis, and Septic Shock Criteria	Exact	https://www.mdcalc.com/calc/1096/sirs-sepsis-septic-shock-criteria	Diagnosis	Critical Care, Emergency Medicine, Hospitalist Medicine, Infectious Disease, Internal Medicine	Coronavirus, Sepsis	mdcalc:1096	High	Count-based	Unclear	True	182974.0	0.9298663140884383	0.14688563774431143	0.18601003421251106	0.19940772478104718	0.9016238048137158	0.07675195183274974	1.0899667796352797	0.47747136472012075	2.282789838662231	0.6930497382485821	0.8673909954419754	0.13260900455802463	0.7207419617676533	0.4638270181738807	0.686672726841602	0.006377011406980104	0.9201376257778495	0.6930536805984265	0.006373069057135621	0.9195635541005581	0.0007285284344826575	0.005648482972497359	11.424292477903206	88.57570752209679	Negative-result dominant	True
390	SLICC Criteria for Systemic Lupus Erythematosus (SLE) 2012	Rheumatology	Childhood-onset systemic lupus erythematosus	0.987012987	0.8536585366	0.5559566787	277.0	152.0	18.0	2.0	105.0	0.8941176471	0.9813084112	0.8406715236	0.9909464569	0.3508809215	0.6400655354	64.59133396	6.744588745	0.01521335807	0.5559566787	0.4440433213	0.487369571	0.1340297962	v2_llm_sens_spec_prev	Moderate	Sag et al., 2014	≥4 criteria, including ≥1 clinical and ≥1 immunologic criterion, or biopsy-proven lupus nephritis with ANA/anti-dsDNA	392		10034.0	SLICC Criteria for Systemic Lupus Erythematosus (SLE) 2012	Exact	https://www.mdcalc.com/calc/10034/slicc-criteria-systemic-lupus-erythematosus-sle-2012	Diagnosis	Allergy and Immunology, Emergency Medicine, Family Practice, Hospitalist Medicine, Internal Medicine, Primary Care, Rheumatology	Autoimmune Disorders	mdcalc:10034	Moderate	Reported sensitivity/specificity	Unclear	True	277.0	0.987012987012987	0.8536585365853658	0.555956678700361	0.8941176470588236	0.9813084112149533	0.8406715235983528	6.744588744588744	0.015213358070500933	443.33333333333314	0.9909464569382088	0.6137184115523465	0.3862815884476534	0.48736957102366274	0.13402979616803595	0.35088092153069494	0.6400655354075139	64.59133396421495	0.9935505996112936	0.6374613927344291	64.15993236618476	0.24175641109244775	0.39830912431506615	37.77057156163352	62.22942843836648	Negative-result dominant	True
391	SMART-COP Score for Pneumonia Severity	Emergency Medicine/Pulmonology	Need for intensive respiratory or vasopressor support in community-acquired pneumonia	0.9418604651	0.2764227642	0.4114832536	209.0	81.0	89.0	5.0	34.0	0.4764705882	0.8717948718	0.2182832293	0.9772727538	0.9151944642	0.06207828962	6.352196905	1.301672328	0.2103283174	0.4114832536	0.5885167464	0.9984019621	0.5524951143	v2_llm_sens_spec_prev	Moderate	Fatima et al., 2026	SMART-COP >3	393		3914.0	SMART-COP Score for Pneumonia Severity	Exact	https://www.mdcalc.com/calc/3914/smart-cop-score-pneumonia-severity	Prognosis	Critical Care, Family Practice, Geriatrics, Hospitalist Medicine, Infectious Disease, Internal Medicine, Pulmonology	Coronavirus, Pneumonia, Respiratory Failure	mdcalc:3914	Moderate	Reported sensitivity/specificity	Unclear	True	209.0	0.9418604651162791	0.2764227642276423	0.41148325358851673	0.4764705882352941	0.8717948717948718	0.21828322934392141	1.301672328194408	0.21032831737346097	6.188764044943821	0.9772727537980744	0.8133971291866029	0.18660287081339713	0.9984019620808549	0.5524951143251111	0.9151944641742807	0.06207828962379369	6.3521969053708425	0.980724177340871	0.058626866080997125	5.977915853972074	0.010102788487763104	0.05197550113603082	16.27427003705794	83.72572996294207	Negative-result dominant	True
392	Solitary Pulmonary Nodule (SPN) Malignancy Risk Score (Mayo Clinic Model)	Pulmonology/Thoracic Oncology	Malignancy in a solid pulmonary nodule	0.6891891892	0.6746987952	0.7278688525	305.0	153.0	27.0	69.0	56.0	0.85	0.448	0.3638879844	0.8445061042	0.7665384501	0.07796765406	9.232337537	2.118618619	0.4606660232	0.7278688525	0.2721311475	0.6098403047	0.9921837794	v2_llm_2x2_raw	High	Susam et al., 2022	Predicted malignancy risk >29.6%	394		4057.0	Mayo SPN Malignancy Risk Score	Manual alias	https://www.mdcalc.com/calc/4057/solitary-pulmonary-nodule-spn-malignancy-risk-score-mayo-clinic-model	Diagnosis	Hematology and Oncology, Pulmonology, Radiology	Lung Cancer	mdcalc:4057	High	Count-based	Unclear	True	305.0	0.6891891891891891	0.6746987951807228	0.7278688524590164	0.85	0.448	0.3638879843699119	2.118618618618618	0.4606660231660233	4.599033816425119	0.8445061041501887	0.5901639344262295	0.4098360655737705	0.6098403047164005	0.992183779438731	0.7665384500944048	0.07796765405578387	9.232337537008252	0.8468711779877116	0.07560258021826098	8.927282234105977	0.036186330472654044	0.04178132358312984	46.41197803227944	53.58802196772056	Balanced	True
393	Spanish Network on Mastocytosis (REMA) Score	Allergy/Immunology	Systemic mastocytosis	0.875	0.7307692308	0.5063291139	158.0	70.0	21.0	10.0	57.0	0.7692307692	0.8507462687	0.6057692308	0.9998844149	0.7066759443	0.2932084706	29.3242365	3.25	0.1710526316	0.5063291139	0.4936708861	0.7793498373	0.607969612	v2_llm_rounded_metrics	Low	Alvarez-Twose et al., 2012 — prospective validation	≥2	395		10554.0	Spanish Network on Mastocytosis (REMA) Score	Exact	https://www.mdcalc.com/calc/10554/spanish-network-mastocytosis-rema-score	Diagnosis, Prognosis	Allergy and Immunology, Dermatology, Family Practice, Internal Medicine, Primary Care	Asthma, Autoimmune Disorders, Osteoporosis, Systemic Mastocytosis, Anaphylaxis	mdcalc:10554	Low	Metric-reconstructed	Unclear	True	158.0	0.875	0.7307692307692307	0.5063291139240507	0.7692307692307693	0.8507462686567164	0.6057692307692308	3.2499999999999996	0.17105263157894737	18.999999999999996	0.9998844148717589	0.5759493670886076	0.4240506329113924	0.779349837292085	0.6079696120060725	0.7066759442910543	0.29320847058070465	29.32423650370732	1.0044499055074836	0.28864297994498006	28.736423624744873	0.12148607374882306	0.17172239683188145	41.43334382810214	58.56665617189786	Balanced	True
394	Spinal Instability Neoplastic Scale (SINS) Score	Oncology/Neurosurgery	Neoplastic spinal instability	0.9574829932	0.7953488372	0.7322540473	803.0	563.0	44.0	25.0	171.0	0.9275123558	0.8724489796	0.7528318304	0.8382115929	0.4179868618	0.4202247311	50.13349072	4.67861008	0.05345705534	0.7322540473	0.2677459527	0.3751392181	0.5506833911	v1_raw	High	Fourney et al., 2011 — validity study involving 30 spinal-tumor cases	≥7	396		10548.0	Spinal Instability Neoplastic Scale (SINS) Score	Exact	https://www.mdcalc.com/calc/10548/spinal-instability-neoplastic-scale-sins-score	Prognosis	Critical Care (Neurologic), Emergency Medicine, Hematology and Oncology, Hospitalist Medicine, Internal Medicine, Neurology, Orthopedics, Pain Management, Palliative Care/Hospice, Primary Care, Radiation Oncology, Radiology, Rehabilitation Medicine, Surgery (General), Surgery (Trauma)	Breast Cancer, Cancer, Gastric Cancer, Lung Cancer, Ovarian Cancer, Pancreatic Cancer, Prostate Cancer, Salivary Gland Cancer, Spinal Cancer, Cervical Cancer	mdcalc:10548	High	Count-based	Unclear	True	803.0	0.9574829931972789	0.7953488372093023	0.7322540473225405	0.9275123558484349	0.8724489795918368	0.7528318304065813	4.678610080395794	0.05345705533675458	87.52090909090909	0.8382115929276305	0.7559153175591532	0.24408468244084683	0.3751392180823536	0.5506833911057355	0.4179868618091068	0.42022473111852365	50.13349071572731	0.8391099086442487	0.41932641540190535	49.9727641256688	0.13580694751209435	0.2844177836064293	32.31769514150519	67.6823048584948	Negative-result dominant	True
395	SpO₂/FiO₂ Ratio	Critical Care/Pulmonology	Acute respiratory distress syndrome	0.8522033898	0.8489208633	0.7262432299	2031.0	1257.0	84.0	218.0	472.0	0.937360179	0.684057971	0.7011242531	0.8468038625	0.5287930858	0.3180107766	37.55424257	5.640774818	0.1740993967	0.7262432299	0.2737567701	0.3378360916	0.899913853	v2_llm_event_counts	High	Rice et al., 2007 — external validation dataset	≤235, predicting PaO₂/FiO₂ ≤200	397		10570.0	SpO₂/FiO₂ Ratio	Exact	https://www.mdcalc.com/calc/10570/spo2-fio2-ratio	Prognosis	Anesthesiology, Critical Care, Emergency Medicine, Hospitalist Medicine, Infectious Disease, Internal Medicine, Pulmonology, Surgery (Cardiothoracic)	Acute Respiratory Distress Syndrome, Coronavirus, Respiratory Failure	mdcalc:10570	High	Count-based	Unclear	True	2031.0	0.8522033898305085	0.8489208633093526	0.7262432299359921	0.9373601789709173	0.6840579710144927	0.7011242531398612	5.640774818401939	0.174099396725079	32.39973787680211	0.8468038624740433	0.6602658788774003	0.3397341211225997	0.33783609156890765	0.8999138529696489	0.5287930858409468	0.3180107766330965	37.554242573243386	0.8471590311202493	0.31765560798689046	37.4965734080454	0.1398498496227463	0.17816092701035	43.976449824559694	56.023550175440306	Balanced	True
396	Steatosis-Associated Fibrosis Estimator (SAFE) Score	Gastroenterology, Hepatology	Clinically significant liver fibrosis (≥F2) in MASLD	0.6494845361	0.7852348993	0.3943089431	492.0	126.0	64.0	68.0	234.0	0.6631578947	0.7748344371	0.4347194354	0.9675240369	0.8282941238	0.1392299131	14.39033117	3.024162371	0.4463829412	0.3943089431	0.6056910569	0.9217647117	0.7694881248	v2_llm_sens_spec_prev	Moderate	Kim et al., Steatosis-Associated Fibrosis Estimator Score in Asian Patients With Metabolic Dysfunction-Associated Steatotic Liver Disease	SAFE score ≥100	398		10613.0	Steatosis-Associated Fibrosis Estimator (SAFE) Score	Exact	https://www.mdcalc.com/calc/10613/steatosis-associated-fibrosis-estimator-SAFE-score	Prognosis	Family Practice, Gastroenterology, Hepatology, Hospitalist Medicine, Internal Medicine, Primary Care	Chronic Liver Disease	mdcalc:10613	Moderate	Reported sensitivity/specificity	Unclear	True	492.0	0.6494845360824743	0.785234899328859	0.3943089430894309	0.6631578947368421	0.7748344370860927	0.4347194354113333	3.0241623711340204	0.446382941228302	6.774816176470588	0.9675240368798355	0.3861788617886179	0.6138211382113821	0.9217647116941612	0.7694881247968017	0.8282941238018795	0.13922991307795596	14.390331172231955	0.9689901903766739	0.13776375958111758	14.217250179546701	0.08196475074676532	0.0572651623311907	58.87007248282386	41.12992751717614	Balanced	True
397	Step-by-Step Approach to Febrile Infants	Emergency Medicine, Pediatrics	Invasive bacterial infection	0.9195402299	0.4690181125	0.03981693364	2185.0	80.0	1114.0	7.0	984.0	0.06700167504	0.9929364279	0.3885583424	0.2414522062	0.221287531	0.02016467525	8.351414787	1.731773252	0.1715493879	0.03981693364	0.9601830664	0.3546335317	0.06062645636	v2_llm_event_counts	High	Gomez et al., Validation of the “Step-by-Step” Approach in the Management of Young Febrile Infants	Rule-positive: not classified as low risk by the complete Step-by-Step algorithm	399		1801.0	Step-by-Step Approach to Febrile Infants	Exact	https://www.mdcalc.com/calc/1801/step-step-approach-febrile-infants	Algorithm, Diagnosis, Prognosis	Critical Care (Neonatal), Critical Care (Pediatric), Emergency Medicine, Family Practice, Pediatric Subspecialty, Pediatrics	Meningitis, Pneumonia	mdcalc:1801	High	Count-based	Unclear	True	2185.0	0.9195402298850575	0.4690181124880839	0.039816933638443935	0.06700167504187604	0.992936427850656	0.38855834237314135	1.731773251614767	0.1715493879076722	10.094896127212102	0.2414522062067494	0.5464530892448513	0.45354691075514875	0.35463353172729717	0.06062645636084203	0.22128753095468526	0.02016467525206414	8.351414786741538	0.24178234237171256	0.01983453908710099	8.20346882759853	0.006364581701536776	0.013800093550527389	31.563026044197116	68.43697395580288	Negative-result dominant	True
398	S.T.O.N.E. Nephrolithometry Score for Renal Calculi	Urology	Stone-free status after percutaneous nephrolithotomy	0.6060606061	0.7058823529	0.66	50.0	20.0	5.0	13.0	12.0	0.8	0.48	0.311942959	0.924818705	0.8603868154	0.06443188953	6.966975169	2.060606061	0.5580808081	0.66	0.34	0.7219280949	0.998845536	v2_llm_sens_spec_prev	Moderate	Oka et al., Validity S.T.O.N.E. Nephrolithometry Scoring to Predict Stone-Free Status in Kidney Stone Patients After Percutaneous Nephrolithotomy	S.T.O.N.E. score <9 predicts stone-free status	400		2044.0	STONE Nephrolithometry Score	Manual alias	https://www.mdcalc.com/calc/2044/stone-nephrolithometry-score-renal-calculi	Prognosis	Urology	Kidney Stone	mdcalc:2044	Moderate	Reported sensitivity/specificity	Unclear	True	50.0	0.6060606060606061	0.7058823529411765	0.66	0.8	0.48	0.3119429590017826	2.060606060606061	0.5580808080808081	3.692307692307693	0.92481870497303	0.5	0.5	0.7219280948873623	0.9988455359952018	0.860386815441282	0.06443188953174794	6.966975168784777	0.9392456553819196	0.05000493912285831	5.323946811606503	0.03446011557526589	0.02997177395648211	53.48301256676034	46.51698743323966	Balanced	True
399	STONE Score for Uncomplicated Ureteral Stone	Emergency Medicine, Urology	Ureteral stone on CT	0.5317220544	0.8715953307	0.3917159763	845.0	176.0	66.0	155.0	448.0	0.7272727273	0.7429519071	0.4033173851	0.9658980046	0.8288724219	0.1370255827	14.1863408	4.140986908	0.5372653215	0.3917159763	0.6082840237	0.8453509366	0.8222591539	v2_llm_event_counts	High	Wang et al., External Validation of the STONE Score, a Clinical Prediction Rule for Ureteral Stone: An Observational Multi-institutional Study	High-risk STONE score: 10–13	401		10110.0	STONE Score for Uncomplicated Ureteral Stone	Exact	https://www.mdcalc.com/calc/10110/stone-score-uncomplicated-ureteral-stone	Diagnosis	Emergency Medicine, Family Practice, Hospitalist Medicine, Internal Medicine, Nephrology, Primary Care, Urology	Kidney Stone	mdcalc:10110	High	Count-based	Unclear	True	845.0	0.5317220543806647	0.8715953307392996	0.39171597633136096	0.7272727272727273	0.7429519071310116	0.4033173851199643	4.14098690835851	0.5372653215364696	7.707526881720431	0.9658980046147035	0.2863905325443787	0.7136094674556213	0.8453509366224364	0.8222591539244406	0.8288724218687187	0.13702558274598486	14.186340803203578	0.9667516703193716	0.13617191704131684	14.085511431941121	0.09554117400654957	0.041484408739435145	69.7250630808568	30.2749369191432	Positive-result dominant	True
400	STOP-BANG Score for Obstructive Sleep Apnea	Sleep Medicine, Pulmonology	Obstructive sleep apnea (AHI ≥5 events/hour)	0.8596491228	0.5348837209	0.57	100.0	49.0	20.0	8.0	23.0	0.7101449275	0.7419354839	0.3945328437	0.9858150372	0.8546700389	0.1311449983	13.3032053	1.848245614	0.2623951182	0.57	0.43	0.8685339603	0.8238116333	v2_llm_event_counts	Moderate	Popević et al., Screening Commercial Drivers for Obstructive Sleep Apnea: Validation of STOP-Bang Questionnaire	STOP-BANG score ≥3	402		3992.0	STOP-BANG Score for Obstructive Sleep Apnea	Exact	https://www.mdcalc.com/calc/3992/stop-bang-score-obstructive-sleep-apnea	Diagnosis	Anesthesiology, Family Practice, Hospitalist Medicine, Internal Medicine, Pulmonology, Surgery (General)	Obesity, Obstructive Sleep Apnea	mdcalc:3992	Moderate	Count-based	Unclear	True	100.0	0.8596491228070176	0.5348837209302325	0.57	0.7101449275362319	0.7419354838709677	0.39453284373725017	1.8482456140350876	0.2623951182303585	7.04375	0.9858150371789198	0.69	0.31	0.8685339602652349	0.8238116333123173	0.8546700389098304	0.13114499826908943	13.303205299483311	0.9930285123833646	0.12393152306464461	12.480157570420305	0.04160328048040492	0.08954171778868444	31.723116420377213	68.27688357962279	Negative-result dominant	True
401	STUMBL/Battle Score	Emergency Medicine, Trauma Surgery	Complications following blunt chest-wall trauma	0.7903225806	0.7785016287	0.1680216802	369.0	49.0	68.0	13.0	239.0	0.4188034188	0.9484126984	0.5688242093	0.6531591503	0.5111817721	0.1419773782	21.7370266	3.568074004	0.2693345931	0.1680216802	0.8319783198	0.9808924498	0.2931018146	v2_llm_sens_spec_prev	Moderate	Callisto et al., The Clinical Effectiveness of the STUMBL Score for the Management of ED Patients With Blunt Chest Trauma Compared to Clinical Evaluation Alone	STUMBL score ≥11	403		10468.0	STUMBL/Battle Score	Exact	https://www.mdcalc.com/calc/10468/stumbl-battle-score	Prognosis	Cardiology, Critical Care, Emergency Medicine, Hospitalist Medicine, Internal Medicine, Pulmonology, Surgery (Cardiothoracic), Surgery (Trauma)	Trauma	mdcalc:10468	Moderate	Reported sensitivity/specificity	Unclear	True	369.0	0.7903225806451613	0.7785016286644951	0.16802168021680217	0.4188034188034188	0.9484126984126984	0.5688242093096565	3.5680740037950667	0.2693345930624916	13.247737556561086	0.6531591503080076	0.3170731707317073	0.6829268292682927	0.9808924497828209	0.29310181459819784	0.5111817720957612	0.14197737821224643	21.73702659532439	0.6551140216371255	0.1400225068831286	21.373761247425797	0.07959979509579192	0.06237758311645442	56.065125372857416	43.934874627142584	Balanced	True
402	Subaxial Injury Classification and Severity Scale (SLICS)	Neurosurgery, Orthopedic Spine Surgery	Surgical treatment of pediatric subaxial cervical-spine injury	0.7916666667	0.9609756098	0.1048034934	229.0	19.0	8.0	5.0	197.0	0.7037037037	0.9752475248	0.7526422764	0.4840399435	0.2509878184	0.2330521251	48.14729202	20.28645833	0.2167935702	0.1048034934	0.8951965066	0.876716289	0.1673508446	v2_llm_event_counts	Moderate	Piazza et al., Validation of the Subaxial Cervical Spine Injury Classification Score in Children: A Single-Institution Experience at a Level 1 Pediatric Trauma Center	Operative recommendation: SLICS ≥5	404		10085.0	Subaxial Injury Classification and Severity Scale (SLICS)	Exact	https://www.mdcalc.com/calc/10085/subaxial-injury-classification-severity-scale-slics	Diagnosis, Prognosis, Treatment	Critical Care (Neurologic), Critical Care, Emergency Medicine, Hospitalist Medicine, Internal Medicine, Neurology, Neurosurgery, Orthopedics, Surgery (Trauma)	Acute Pain, Fracture, Trauma	mdcalc:10085	Moderate	Count-based	Unclear	True	229.0	0.7916666666666666	0.9609756097560975	0.10480349344978165	0.7037037037037037	0.9752475247524752	0.752642276422764	20.286458333333314	0.2167935702199662	93.57499999999989	0.4840399434859214	0.11790393013100436	0.8820960698689956	0.876716288999464	0.16735084459663171	0.2509878183908521	0.23305212509506928	48.14729202236752	0.487189932658168	0.22990213592282263	47.18942665100824	0.1722141229951372	0.060838002099932065	73.89510948457803	26.10489051542197	Positive-result dominant	True
403	Subtle Anterior STEMI Calculator (4-Variable)	Cardiology, Emergency Medicine	Subtle anterior STEMI versus benign-variant ST elevation	0.8333333333	0.8775510204	0.4131736527	334.0	115.0	24.0	23.0	172.0	0.8273381295	0.8820512821	0.7108843537	0.9781369138	0.5818332384	0.3963036754	40.51617619	6.805555556	0.1899224806	0.4131736527	0.5868263473	0.6637579369	0.5234356327	v2_llm_sens_spec_prev	Moderate	Bozbeyoğlu et al., A Tale of Two Formulas: Differentiation of Subtle Anterior MI From Benign ST-Segment Elevation	Four-variable score ≥18.2	405		10079.0	Subtle Anterior STEMI Calculator (4-Variable)	Exact	https://www.mdcalc.com/calc/10079/subtle-anterior-stemi-calculator-4-variable	Diagnosis, Formula	Cardiology, Critical Care, Emergency Medicine, Hospitalist Medicine, Internal Medicine	Acute Coronary Syndrome	mdcalc:10079	Moderate	Reported sensitivity/specificity	Unclear	True	334.0	0.8333333333333334	0.8775510204081632	0.41317365269461076	0.8273381294964028	0.882051282051282	0.7108843537414966	6.8055555555555545	0.18992248062015502	35.83333333333333	0.9781369137855249	0.4161676646706587	0.5838323353293413	0.6637579369255874	0.5234356327338561	0.5818332383705347	0.39630367541499023	40.51617619472516	0.9802966369006282	0.39414395229988697	40.206600478202084	0.21808142105683292	0.17822225435815728	55.028866645879205	44.971133354120795	Balanced	True
404	Surgical Apgar Score (SAS) for Postoperative Risk	General Surgery	Major postoperative complication or death within 30 days	0.6	0.9285714286	0.125	80.0	6.0	5.0	4.0	65.0	0.5454545455	0.9420289855	0.5285714286	0.5435644432	0.41210765	0.1314567932	24.18421493	8.4	0.4307692308	0.125	0.875	0.9940302115	0.3193373865	v2_llm_event_counts	Low	Santos et al., Validation of the Surgical APGAR Score Among Patients Undergoing General Surgical Procedures, 2011	SAS ≤4	406		1826.0	Surgical Apgar Score (SAS) for Postoperative Risk	Exact	https://www.mdcalc.com/calc/1826/surgical-apgar-score-sas-postoperative-risk	Prognosis	Anesthesiology, Critical Care, Surgery (General)	Appendicitis, Bleeding/Hemorrhage, Cholecystitis, Hernia	mdcalc:1826	Low	Count-based	Unclear	True	80.0	0.6	0.9285714285714286	0.125	0.5454545454545454	0.9420289855072463	0.5285714285714285	8.400000000000004	0.4307692307692308	19.500000000000007	0.5435644431995964	0.1375	0.8625	0.9940302114769565	0.3193373865339728	0.41210764996363314	0.13145679323596327	24.1842149317505	0.5525812872051524	0.12243994923040724	22.157816789215655	0.1003611632933182	0.0310956299426451	76.34536095306326	23.654639046936737	Positive-result dominant	True
405	Swede Score	Obstetrics and Gynecology	Cervical intraepithelial neoplasia grade 2 or worse (CIN2+)	1	0.8837209302	0.2773109244	119.0	33.0	10.0	0.0	76.0	0.7674418605	1	0.8837209302	0.8517608319	#NUM!	#NUM!	#NUM!	8.6	0	0.2773109244	0.7226890756	0.7824441294	#NUM!	v1_raw	Moderate	Ranga et al., A Comparison of the Strength of Association of Reid Colposcopic Index and Swede Score With Cervical Histology, 2017	Swede Score ≥5	407		10531.0	Swede Score	Exact	https://www.mdcalc.com/calc/10531/swede-score	Prognosis	Clinical Nutrition, Family Practice, Hospitalist Medicine, Infectious Disease, Internal Medicine, OB-Gyn, Pathology, Primary Care	Cancer, Cervical Cancer, HPV Infection	mdcalc:10531	Moderate	Count-based	Unclear	True	119.0	1.0	0.8837209302325582	0.2773109243697479	0.7674418604651163	1.0	0.8837209302325582	8.600000000000001	0.0	inf	0.8517608318524025	0.36134453781512604	0.6386554621848739	0.7824441294066888	0.0	0.28273191230661865	0.5690289195457838	66.80618528892252	0.8578225757216839	0.5690289195457838	66.33410400362352	0.26978498127650424	0.29924393826927953	47.411471018354355	52.588528981645645	Balanced	True
406	Systematic Coronary Risk Evaluation 2 (SCORE2)	Cardiology, Primary Care	Fatal or nonfatal cardiovascular event within 10 years	0.8574228319	0.4277443681	0.0213359816	95660.0	1750.0	53574.0	291.0	40045.0	0.03163184152	0.992785601	0.2851672001	0.1488773898	0.1431365147	0.005740875088	3.856109443	1.498321352	0.3333233087	0.0213359816	0.9786640184	0.2025105816	0.06170030703	v2_llm_2x2_raw	High	Maung et al., Validation of the European SCORE2 Algorithm in One European and One Latin-American Cohort Studies With Contrasting Populations, 2026 — Mexico City cohort	High-to-very-high risk: SCORE2 ≥2.5% for age <50 years or ≥5% for age 50–69 years	408		10499.0	Systematic Coronary Risk Evaluation 2 (SCORE2)	Exact	https://www.mdcalc.com/calc/10499/systematic-coronary-risk-evaluation-score2	Prognosis	Cardiology, Critical Care, Emergency Medicine, Family Practice, Hospitalist Medicine, Internal Medicine, Primary Care	Acute Coronary Syndrome, Heart Failure, Stroke / Transient Ischemic Attack (TIA)	mdcalc:10499	High	Count-based	Cohort/consecutive	True	95660.0	0.8574228319451249	0.4277443681304009	0.021335981601505332	0.03163184151543634	0.9927856009520032	0.2851672000755259	1.4983213518473637	0.33332330868096766	4.49509924096381	0.1488773898353928	0.5783399540037634	0.4216600459962367	0.20251058159594781	0.061700307033083504	0.14313651474702774	0.005740875088365072	3.8561094432892093	0.1488849305788639	0.005733334344893982	3.8508493254507394	0.0018474062835300048	0.003893468804835113	32.17987249494611	67.82012750505389	Negative-result dominant	True
407	TASH Score (Trauma Associated Severe Hemorrhage)	Emergency Medicine, Trauma Surgery	Massive transfusion following major trauma	0.2512820513	0.9980750722	0.1580226904	1234.0	49.0	2.0	146.0	1037.0	0.9607843137	0.8765849535	0.2493571235	0.6295581478	0.5266824838	0.102875664	16.34093124	130.5410256	0.7501619563	0.1580226904	0.8419773096	0.2386845114	0.5390982882	v2_llm_2x2_raw	Moderate	Mitra et al., Predicting Massive Blood Transfusion Using Clinical Scores Post-Trauma, 2012; counts reproduced in the NICE evidence appendix	TASH ≥18; massive transfusion defined as ≥5 units of packed red blood cells within 4 hours	409		1236.0	TASH Score (Trauma Associated Severe Hemorrhage)	Exact	https://www.mdcalc.com/calc/1236/tash-score-trauma-associated-severe-hemorrhage	Prognosis, Treatment	Critical Care, Emergency Medicine, Hematology and Oncology, Surgery (General), Surgery (Trauma)	Bleeding/Hemorrhage, Trauma	mdcalc:1236	Moderate	Count-based	Unclear	True	1234.0	0.2512820512820513	0.9980750721847931	0.1580226904376013	0.9607843137254902	0.8765849535080305	0.24935712346684435	130.54102564102612	0.7501619563336053	174.0171232876719	0.6295581477858441	0.041329011345218804	0.9586709886547812	0.2386845113510013	0.5390982881573729	0.5266824837674824	0.10287566401836168	16.34093123568893	0.6301427081751831	0.10229110362902255	16.233006000378104	0.0962329054345056	0.00664275858385608	93.5429251930073	6.4570748069926935	Positive-result dominant	True
408	Testicular Workup for Ischemia and Suspected Torsion (TWIST)	Pediatric Surgery, Emergency Medicine, Urology	Testicular torsion in children presenting with acute scrotum	0.8088235294	1	0.7083333333	96.0	55.0	0.0	13.0	28.0	1	0.6829268293	0.8088235294	0.8708644692	#NUM!	#NUM!	#NUM!	#DIV/0!	0.1911764706	0.7083333333	0.2916666667	#NUM!	0.901170196	v2_llm_event_counts	Moderate	Pan, Validation of the Testicular Workup for Ischemia and Suspected Torsion (TWIST) Score in the Diagnosis of Testicular Torsion in Children With Acute Scrotum, 2020	TWIST ≥5 (high risk)	410		10440.0	Testicular Workup for Ischemia and Suspected Torsion (TWIST)	Exact	https://www.mdcalc.com/calc/10440/testicular-workup-ischemia-suspected-torsion-twist	Diagnosis	Critical Care, Emergency Medicine, Surgery (General), Urology	Testicular Torsion	mdcalc:10440	Moderate	Count-based	Unclear	True	96.0	0.8088235294117647	1.0	0.7083333333333334	1.0	0.6829268292682927	0.8088235294117647	inf	0.19117647058823528	inf	0.8708644692353646	0.5729166666666666	0.4270833333333333	0.0	0.9011701959974224	0.38487477120723246	0.4859896980281322	55.80543416300361	0.8783785059066613	0.4859896980281322	55.328049896495834	0.285025846571822	0.20096385145631002	58.64853673406939	41.35146326593061	Balanced	True
409	Sick, Control, One, Fat, Food (SCOFF) Questionnaire	Psychiatry	Current eating disorder	0.7777777778	0.8759398496	0.01663585952	541.0	7.0	66.0	2.0	466.0	0.09589041096	0.9957264957	0.6537176274	0.1221103278	0.09592540078	0.02618492704	21.44366288	6.269360269	0.2536957558	0.01663585952	0.9833641405	0.4558314584	0.03978620803	v2_llm_sens_spec_prev	Moderate	Lähteenmäki et al., 2009—Finnish young-adult validation	≥2 positive answers	411		10524.0	SCOFF Questionnaire	Manual alias	https://www.mdcalc.com/calc/10524/sick-control-one-fat-food-scoff-questionnaire	Prognosis	Clinical Nutrition, Family Practice, Hospitalist Medicine, Internal Medicine, Primary Care, Psychiatry	Malnutrition, Obesity, Eating Disorder	mdcalc:10524	Moderate	Reported sensitivity/specificity	Unclear	True	541.0	0.7777777777777778	0.8759398496240601	0.0166358595194085	0.0958904109589041	0.9957264957264957	0.6537176274018379	6.269360269360268	0.2536957558416786	24.712121212121207	0.1221103278201356	0.13493530499075784	0.8650646950092421	0.45583145844082323	0.03978620802593743	0.09592540078062625	0.02618492703950935	21.443662880079124	0.12344368737733427	0.02485156748231068	20.131906305055598	0.017908645101668612	0.008276281937840763	68.39295398702849	31.60704601297151	Positive-result dominant	True
410	TIMI Risk Score for STEMI	Cardiology	In-hospital mortality following STEMI	0.6923076923	0.6164021164	0.06435643564	404.0	18.0	145.0	8.0	233.0	0.1104294479	0.9668049793	0.3087098087	0.3445009159	0.3275945034	0.01690641242	4.9075087	1.804774536	0.4991746451	0.06435643564	0.9356435644	0.5012099452	0.2101699516	v2_llm_event_counts	Moderate	Furnaz et al., 2019—external validation in elderly women with STEMI	≥6 points	412		99.0	TIMI Risk Score for STEMI	Exact	https://www.mdcalc.com/calc/99/timi-risk-score-stemi	Prognosis, Rule Out	Cardiology, Critical Care, Emergency Medicine, Hospitalist Medicine, Internal Medicine	Acute Coronary Syndrome	mdcalc:99	Moderate	Count-based	Unclear	True	404.0	0.6923076923076923	0.6164021164021164	0.06435643564356436	0.11042944785276074	0.966804979253112	0.3087098087098088	1.8047745358090186	0.4991746450973919	3.6155172413793104	0.34450091585270115	0.4034653465346535	0.5965346534653465	0.501209945162813	0.2101699515642052	0.3275945034369109	0.016906412415790273	4.907508699634046	0.3462864295171677	0.015120898751323735	4.3665871551498645	0.008559861852497134	0.008346550563293118	50.630859120072	49.369140879928	Balanced	True
411	TIMI Risk Score for UA/NSTEMI	Cardiology, Emergency Medicine	Six-week major adverse cardiac event (MACE)	0.9852941176	0.2669902913	0.2481751825	274.0	67.0	151.0	1.0	55.0	0.3073394495	0.9821428571	0.2522844089	0.8083730253	0.7345773095	0.07379571581	9.128918643	1.344176081	0.0550802139	0.2481751825	0.7518248175	0.8900784009	0.1292337748	v2_llm_sens_spec_prev	Moderate	Nasr Isfahani et al., 2025—prospective external comparison of chest-pain risk scores	≥2 points	413		111.0	TIMI Risk Score for UA/NSTEMI	Exact	https://www.mdcalc.com/calc/111/timi-risk-score-ua-nstemi	Prognosis, Rule Out	Cardiology, Emergency Medicine, Hospitalist Medicine, Internal Medicine	Acute Coronary Syndrome	mdcalc:111	Moderate	Reported sensitivity/specificity	Unclear	True	274.0	0.9852941176470589	0.2669902912621359	0.24817518248175183	0.3073394495412844	0.9821428571428571	0.2522844089091949	1.344176081028438	0.05508021390374312	24.403973509933866	0.8083730252788988	0.7956204379562044	0.20437956204379562	0.890078400929414	0.1292337748458849	0.734577309467087	0.07379571581181177	9.128918643265134	0.8110056804630027	0.07116306062770782	8.774668580259618	0.010263915015853409	0.06353180079595837	13.908551333830363	86.09144866616964	Negative-result dominant	True
412	Tisdale Risk Score for QT Prolongation	Cardiology, Critical Care	QTc >500 ms or increase ≥60 ms from baseline	0.967032967	0.161849711	0.3446969697	264.0	88.0	145.0	3.0	28.0	0.3776824034	0.9032258065	0.128882678	0.9292426207	0.8979463315	0.03129628923	3.367935191	1.153770368	0.203689168	0.3446969697	0.6553030303	0.9563887176	0.4586858162	v1_raw	Moderate	Su et al., 2020—medical ICU external validation	≥7 points (moderate/high risk)	414		10293.0	Tisdale Risk Score for QT Prolongation	Exact	https://www.mdcalc.com/calc/10293/tisdale-risk-score-qt-prolongation	Prognosis	Cardiology, Critical Care, Emergency Medicine, Hospitalist Medicine, Internal Medicine, Surgery (Cardiothoracic)	Arrhythmia, Coronavirus, Heart Failure	mdcalc:10293	Moderate	Count-based	Unclear	True	264.0	0.967032967032967	0.16184971098265896	0.3446969696969697	0.3776824034334764	0.9032258064516129	0.12888267801562603	1.153770367563471	0.2036891679748822	5.664367816091955	0.9292426207249886	0.8825757575757576	0.11742424242424243	0.9563887176489256	0.4586858162005403	0.8979463314940016	0.03129628923098704	3.3679351907653454	0.9319749976963693	0.028563912259606427	3.0648796727605285	0.0030236259602638193	0.028272663270723232	9.661292231636429	90.33870776836358	Negative-result dominant	True
413	Tokyo Guidelines for Acute Cholecystitis 2018	Gastroenterology / General Surgery / Emergency Medicine	Histopathologically confirmed acute cholecystitis	0.8314606742	0.375	0.5266272189	169.0	74.0	50.0	15.0	30.0	0.5967741935	0.6666666667	0.2064606742	0.997953265	0.9582916951	0.03966156988	3.974291309	1.330337079	0.4494382022	0.5266272189	0.4733727811	0.9728063221	0.9182958341	v2_llm_sens_spec_prev	Moderate	Naidu et al., 2016	Definite diagnosis: ≥1 local inflammatory sign + ≥1 systemic inflammatory sign + characteristic imaging	415		10130.0	Tokyo Guidelines for Acute Cholecystitis 2018	Exact	https://www.mdcalc.com/calc/10130/tokyo-guidelines-acute-cholecystitis-2018	Diagnosis	Critical Care, Gastroenterology, Hospitalist Medicine, Internal Medicine, Surgery (General)	Cholecystitis	mdcalc:10130	Moderate	Reported sensitivity/specificity	Unclear	True	169.0	0.8314606741573034	0.375	0.5266272189349113	0.5967741935483871	0.6666666666666666	0.2064606741573034	1.3303370786516855	0.44943820224719094	2.960000000000001	0.9979532649981702	0.7337278106508875	0.26627218934911245	0.9728063221185	0.9182958340544896	0.9582916951192073	0.039661569878962855	3.974291309025937	1.0022215935215102	0.035393241355622725	3.531478625526451	0.010534837398907032	0.029126732480055834	26.56182655163855	73.43817344836145	Negative-result dominant	True
414	Trimethoprim-Sulfamethoxazole Allergy Decision Rule (SULF-FAST)	Allergy and Immunology / Infectious Disease	Confirmed sulfonamide-antibiotic allergy	0.6923076923	0.8928571429	0.104	125.0	9.0	12.0	4.0	100.0	0.4285714286	0.9615384615	0.5851648352	0.4815485438	0.3611992205	0.1203493233	24.99214769	6.461538462	0.3446153846	0.104	0.896	0.985228136	0.2351933818	v2_llm_event_counts	Moderate–high	Stehlin et al., 2025	SULF-FAST ≥3	416		10624.0	Trimethoprim-Sulfamethoxazole Allergy Decision Rule (SULF-FAST)	Exact	https://www.mdcalc.com/calc/10624/trimethoprim-sulfamethoxazole-allergy-decision-rule-sulf-fast	Prognosis	Allergy and Immunology, Dermatology, Family Practice, Infectious Disease, Internal Medicine, Primary Care	Allergy	mdcalc:10624	Moderate-high	Count-based	Unclear	True	125.0	0.6923076923076923	0.8928571428571429	0.104	0.42857142857142855	0.9615384615384616	0.5851648351648353	6.461538461538464	0.3446153846153846	18.75000000000001	0.4815485438118001	0.168	0.832	0.9852281360342515	0.23519338181924143	0.3611992205273631	0.12034932328443704	24.992147693311733	0.487319323975356	0.11457854312088118	23.512004856732396	0.08479570074578771	0.035553622538649333	70.4579788499343	29.542021150065693	Positive-result dominant	True
415	Troponin-only Manchester Acute Coronary Syndromes (T-MACS) Decision Aid	Emergency Medicine / Cardiology	Acute myocardial infarction within 30 days	0.9912280702	0.2168141593	0.09163987138	1244.0	113.0	885.0	1.0	245.0	0.1132264529	0.9959349593	0.2080422295	0.441919937	0.4163464534	0.02557348364	5.786904254	1.265635841	0.04045828858	0.09163987138	0.9083601286	0.5095718585	0.03813932219	v2_llm_event_counts	Moderate–high	Greenslade et al., 2017	T-MACS risk ≥2% (test positive); <2% very low risk	417		3942.0	Troponin-only Manchester Acute Coronary Syndromes (T-MACS) Decision Aid	Exact	https://www.mdcalc.com/calc/3942/troponin-manchester-acute-coronary-syndromes-t-macs-decision-aid	Diagnosis, Rule Out	Cardiology, Emergency Medicine	Acute Coronary Syndrome	mdcalc:3942	Moderate-high	Count-based	Unclear	True	1244.0	0.9912280701754386	0.2168141592920354	0.09163987138263666	0.11322645290581163	0.9959349593495935	0.20804222946747397	1.2656358410149668	0.040458288578589456	31.28248587570612	0.44191993703843047	0.8022508038585209	0.1977491961414791	0.5095718584918851	0.03813932218627321	0.4163464534025117	0.02557348363591877	5.786904254037951	0.44249979838927006	0.024993622285079155	5.648278796071246	0.003034723876259943	0.022538759759658744	11.866681596705023	88.13331840329498	Negative-result dominant	True
416	Ulcerative Colitis Endoscopic Index of Severity (UCEIS)	Gastroenterology / Colorectal Surgery	Colectomy during admission or follow-up for acute severe ulcerative colitis	0.5405405405	0.9090909091	0.402173913	92.0	20.0	5.0	17.0	50.0	0.8	0.7462686567	0.4496314496	0.9722080564	0.7912663081	0.1809417483	18.61142243	5.945945946	0.5054054054	0.402173913	0.597826087	0.7219280949	0.8171387757	v2_llm_event_counts	Moderate	Xie et al., 2018	UCEIS ≥7	418		10395.0	Ulcerative Colitis Endoscopic Index of Severity (UCEIS)	Exact	https://www.mdcalc.com/calc/10395/ulcerative-colitis-endoscopic-index-of-severity-uceis	Prognosis	Gastroenterology	Inflammatory Bowel Disease, Ulcerative Colitis	mdcalc:10395	Moderate	Count-based	Unclear	True	92.0	0.5405405405405406	0.9090909090909091	0.40217391304347827	0.8	0.746268656716418	0.4496314496314495	5.945945945945945	0.5054054054054054	11.76470588235294	0.9722080563599758	0.2717391304347826	0.7282608695652174	0.7219280948873623	0.8171387756817725	0.7912663080745959	0.1809417482853799	18.611422431823925	0.9800487902778505	0.1731010143675051	17.662489468348795	0.12983674618520624	0.051105002100173644	71.75610240066254	28.24389759933746	Positive-result dominant	True
417	Vancouver Chest Pain Rule	Emergency Medicine, Cardiology	30-day adverse cardiac event, including angioplasty or coronary artery bypass surgery	0.7810650888	0.4102564103	0.1	1690.0	132.0	897.0	37.0	624.0	0.1282798834	0.9440242057	0.191321499	0.4689955936	0.4582675627	0.01072803091	2.287448124	1.324414716	0.5336538462	0.1	0.9	0.5527018163	0.311258717	v2_llm_event_counts	Moderate–high	Ong et al., Validation of the New Vancouver Chest Pain Rule in Asian Chest Pain Patients Presenting at the Emergency Department (2017)	Rule-positive/not suitable for early discharge versus rule-negative/suitable for early discharge	419		1856.0	Vancouver Chest Pain Rule	Exact	https://www.mdcalc.com/calc/1856/vancouver-chest-pain-rule	Diagnosis, Rule Out	Cardiology, Emergency Medicine	Acute Coronary Syndrome	mdcalc:1856	Moderate-high	Count-based	Unclear	True	1690.0	0.7810650887573964	0.41025641025641024	0.1	0.1282798833819242	0.9440242057488654	0.19132149901380657	1.3244147157190636	0.5336538461538461	2.481786133960047	0.4689955935892812	0.6088757396449704	0.39112426035502956	0.5527018163032074	0.3112587170321786	0.4582675626830003	0.010728030906280939	2.2874481238038915	0.46942242644161525	0.010301198053946926	2.1944409712236332	0.0036160440055273426	0.007111986900753565	33.70650249907705	66.29349750092295	Negative-result dominant	True
418	VBAC Risk Score for Successful Vaginal Delivery (Flamm Model)	Obstetrics and Gynecology	Successful vaginal birth after cesarean delivery	0.7355371901	0.8660714286	0.3507246377	345.0	89.0	30.0	32.0	194.0	0.7478991597	0.8584070796	0.6016086187	0.9347135538	0.6664164485	0.2682971053	28.70367122	5.492011019	0.3053591207	0.3507246377	0.6492753623	0.8145909295	0.5883953722	v2_llm_sens_spec_prev	Moderate	Balcha et al., Factors Associated with Successful Vaginal Birth After One Lower Uterine Transverse Cesarean Section Delivery (2023)	Flamm and Geiger score >5	420		3317.0	VBAC Risk Score for Successful Vaginal Delivery (Flamm Model)	Exact	https://www.mdcalc.com/calc/3317/vbac-risk-score-successful-vaginal-delivery-flamm-model	Prognosis	Emergency Medicine, Family Practice, Internal Medicine, OB-Gyn, Pediatrics, Primary Care	Pregnancy	mdcalc:3317	Moderate	Reported sensitivity/specificity	Unclear	True	345.0	0.7355371900826446	0.8660714285714286	0.3507246376811594	0.7478991596638656	0.8584070796460177	0.6016086186540732	5.492011019283748	0.30535912072931753	17.98541666666667	0.9347135538361713	0.34492753623188405	0.6550724637681159	0.8145909294905909	0.5883953722191577	0.6664164484953912	0.2682971053407801	28.703671219878874	0.9368044162142712	0.26620624296268014	28.416416314351782	0.16315378915840834	0.10514331618237169	60.81086448963995	39.18913551036005	Positive-result dominant	True
419	Villalta Score for Post-thrombotic Syndrome (PTS)	Vascular Medicine, Hematology	Post-thrombotic syndrome following DVT	0.7142857143	0.9588014981	0.07291666667	288.0	15.0	11.0	6.0	256.0	0.5769230769	0.9770992366	0.6730872124	0.3767150027	0.2319492268	0.1447657759	38.42846046	17.33766234	0.2979910714	0.07291666667	0.9270833333	0.9828586897	0.1574314939	v1_raw	Moderate	Ning et al., Biases of Villalta Scale in Classifying Post-thrombotic Syndrome in Patients with Pre-existing Chronic Venous Disease (2020)	Villalta score ≥5 plus history of DVT	421		10125.0	Villalta Score for Post-thrombotic Syndrome (PTS)	Exact	https://www.mdcalc.com/calc/10125/villalta-score-post-thrombotic-syndrome-pts	Diagnosis	Cardiology, Critical Care, Emergency Medicine, Hematology and Oncology, Hospitalist Medicine, Internal Medicine, Pulmonology, Radiology, Surgery (Vascular)	Deep Venous Thrombosis, Pulmonary Embolism, Venous Thromboembolism	mdcalc:10125	Moderate	Count-based	Unclear	True	288.0	0.7142857142857143	0.9588014981273408	0.07291666666666667	0.5769230769230769	0.9770992366412213	0.6730872124130551	17.33766233766234	0.2979910714285714	58.1818181818182	0.3767150026960246	0.09027777777777778	0.9097222222222222	0.9828586897127056	0.15743149388734753	0.23194922684380348	0.1447657758522211	38.42846045848463	0.3792196815864568	0.14226109696178887	37.514164973358675	0.11219203998168494	0.032573735870536066	77.49900784299469	22.500992157005314	Positive-result dominant	True
420	VIRSTA Score	Infectious Disease, Cardiology	Definite infective endocarditis in patients with Staphylococcus aureus bacteremia	0.9885057471	0.3538461538	0.1823899371	477.0	86.0	252.0	1.0	138.0	0.2544378698	0.9928057554	0.342351901	0.6852775178	0.5977366329	0.08754088491	12.77451582	1.529830323	0.03248375812	0.1823899371	0.8176100629	0.8182365084	0.06155707966	v2_llm_sens_spec_prev	Moderate	van der Vaart et al., Prediction Rules for Ruling Out Endocarditis in Patients With Staphylococcus aureus Bacteremia (2022)	VIRSTA score ≥3	422		10470.0	VIRSTA Score	Exact	https://www.mdcalc.com/calc/10470/virsta-score	Prognosis	Cardiology, Emergency Medicine, Hospitalist Medicine, Infectious Disease, Internal Medicine	Bacterial Infections	mdcalc:10470	Moderate	Reported sensitivity/specificity	Unclear	True	477.0	0.9885057471264368	0.35384615384615387	0.18238993710691823	0.25443786982248523	0.9928057553956835	0.3423519009725906	1.5298303229337713	0.03248375812093949	47.09523809523816	0.6852775178478856	0.7085953878406709	0.2914046121593291	0.818236508393547	0.06155707966316687	0.5977366329354279	0.0875408849124577	12.774515817676305	0.6867897768005994	0.0860286259597439	12.526194894820225	0.016283950911847967	0.07125693400060984	18.601537930684824	81.39846206931517	Negative-result dominant	True
424	Delrosso 2008. EGSYS (Evaluation of Guidelines in SYncope Study) Score for Syncope			0.95	0.61	0.1531007752	516.0	75.0	170.0	4.0	267.0	0.306122449	0.9852398524	0.56	0.6175459041	0.480184129	0.1373617751	22.24316835	2.435897436	0.08196721311	0.1531007752	0.8468992248	0.8886466699	0.1109098762					426		3948.0	EGSYS Syncope Score	Manual alias	https://www.mdcalc.com/calc/3948/egsys-evaluation-guidelines-syncope-study-score-syncope	Diagnosis, Prognosis	Cardiology, Emergency Medicine, Neurology	Acute Coronary Syndrome, Atrial Fibrillation, Stroke / Transient Ischemic Attack (TIA)	mdcalc:3948	Not reported	Legacy/no recorded source	Unclear	True	516.0	0.9493670886075949	0.6109839816933639	0.15310077519379844	0.30612244897959184	0.985239852398524	0.5603510703009587	2.4404318689501117	0.08287109467595892	29.44852941176468	0.6175459041097802	0.4748062015503876	0.5251937984496124	0.8886466698980793	0.11090987618569115	0.48018412901424756	0.1373617750955326	22.243168350949666	0.6189438644207191	0.13596381478459368	21.967067225368606	0.05057263086295236	0.0867891442325803	36.81710638041771	63.18289361958229	Negative-result dominant	True
425	El-Ganzouri 1996. El-Ganzouri Risk Index (EGRI) for Difficult Airway. Mouth opening <4 cm, Laryngoscopy grade >=3.			0.26	0.95	0.06110212239	10507.0	169.0	506.0	473.0	9359.0	0.2503703704	0.9518917819	0.21	0.331804486	0.3125831521	0.01922133388	5.792969862	5.2	0.7789473684	0.06110212239	0.9388978776	0.81186462	0.2783057934					427		10149.0	El-Ganzouri Risk Index	Manual alias	https://www.mdcalc.com/calc/10149/el-ganzouri-risk-index-egri-difficult-airway	Prognosis	Anesthesiology, Critical Care, Emergency Medicine, Pulmonology, Surgery (Trauma)	Respiratory Failure	mdcalc:10149	Not reported	Legacy/no recorded source	Unclear	True	10507.0	0.2632398753894081	0.9487075519513432	0.06110212239459408	0.25037037037037035	0.9518917819365338	0.21194742734075112	5.132137096277691	0.7765935067083545	6.608524346321939	0.3318044859972938	0.06424288569525079	0.9357571143047492	0.8118646200463264	0.27830579341066614	0.31258315212191295	0.01922133387538083	5.7929698622391745	0.33187313999181595	0.019152679880858656	5.771084662449924	0.017086909613474997	0.0021344242619058414	88.89554556544248	11.104454434557525	Positive-result dominant	True
426	El-Ganzouri 1996. El-Ganzouri Risk Index (EGRI) for Difficult Airway. Mouth opening <4 cm, Laryngoscopy grade 4.			0.47	0.94	0.01018368707	10507.0	50.0	625.0	57.0	9775.0	0.07407407407	0.9942026037	0.41	0.08200841925	0.07258640372	0.009422015528	11.48908321	7.833333333	0.5638297872	0.01018368707	0.9898163129	0.3809465857	0.05141643598					428		10149.0	El-Ganzouri Risk Index	Manual alias	https://www.mdcalc.com/calc/10149/el-ganzouri-risk-index-egri-difficult-airway	Prognosis	Anesthesiology, Critical Care, Emergency Medicine, Pulmonology, Surgery (Trauma)	Respiratory Failure	mdcalc:10149	Not reported	Legacy/no recorded source	Unclear	True	10507.0	0.4672897196261682	0.9399038461538461	0.01018368706576568	0.07407407407407407	0.9942026037428804	0.4071935657800143	7.775700934579438	0.5667710399885268	13.719298245614034	0.08200841924796815	0.06424288569525079	0.9357571143047492	0.3809465857053901	0.05141643597735116	0.07258640371946844	0.009422015528499708	11.489083212310728	0.08207707324249032	0.009353361533977533	11.395827317506505	0.007896679534050278	0.0015253359944494224	83.81093737496404	16.18906262503596	Positive-result dominant	True
427	El-Ganzouri 1996. El-Ganzouri Risk Index (EGRI) for Difficult Airway. Thyromental distance <6 cm, Laryngoscopy grade >=3.			0.07	0.99	0.06110212239	10507.0	45.0	72.0	597.0	9793.0	0.3846153846	0.9425409047	0.06	0.331804486	0.324445582	0.00735890398	2.217843426	7	0.9393939394	0.06110212239	0.9388978776	0.9612366047	0.317274788					429		10149.0	El-Ganzouri Risk Index	Manual alias	https://www.mdcalc.com/calc/10149/el-ganzouri-risk-index-egri-difficult-airway	Prognosis	Anesthesiology, Critical Care, Emergency Medicine, Pulmonology, Surgery (Trauma)	Respiratory Failure	mdcalc:10149	Not reported	Legacy/no recorded source	Unclear	True	10507.0	0.07009345794392523	0.9927014698428789	0.06110212239459408	0.38461538461538464	0.9425409047160731	0.06279492778680407	9.603777258566998	0.9367433919517184	10.252303182579585	0.3318044859972938	0.011135433520510137	0.9888645664794898	0.9612366047228759	0.3172747880177883	0.3244455820174547	0.007358903979839071	2.2178434259924655	0.33187313999181595	0.007290249985316897	2.196697806124556	0.00719072453157836	0.0001681794482604844	97.71461281841066	2.2853871815893427	Positive-result dominant	True
428	El-Ganzouri 1996. El-Ganzouri Risk Index (EGRI) for Difficult Airway. Thyromental distance <6 cm, Laryngoscopy grade 4.			0.17	0.99	0.01018368707	10507.0	18.0	99.0	89.0	10301.0	0.1538461538	0.9914340712	0.16	0.08200841925	0.07723371144	0.004774707812	5.822216616	17	0.8383838384	0.01018368707	0.9898163129	0.6193821947	0.07112867077					430		10149.0	El-Ganzouri Risk Index	Manual alias	https://www.mdcalc.com/calc/10149/el-ganzouri-risk-index-egri-difficult-airway	Prognosis	Anesthesiology, Critical Care, Emergency Medicine, Pulmonology, Surgery (Trauma)	Respiratory Failure	mdcalc:10149	Not reported	Legacy/no recorded source	Unclear	True	10507.0	0.16822429906542055	0.9904807692307692	0.01018368706576568	0.15384615384615385	0.9914340712223292	0.1587050682961897	17.672047578589613	0.8397696621415034	21.04392236976504	0.08200841924796815	0.011135433520510137	0.9888645664794898	0.6193821946787638	0.07112867076826866	0.0772337114361594	0.004774707811808748	5.822216615798319	0.08207707324249032	0.004706053817286574	5.733700814821826	0.004578944996103394	0.00019576281570547939	95.90000428463505	4.099995715364955	Positive-result dominant	True
429	El-Ganzouri 1996. El-Ganzouri Risk Index (EGRI) for Difficult Airway. Mallampati class III, Laryngoscopy grade >=3.			0.45	0.89	0.06110212239	10507.0	287.0	1080.0	355.0	8785.0	0.209948793	0.9611597374	0.34	0.331804486	0.3025782805	0.02922620547	8.808261099	4.090909091	0.6179775281	0.06110212239	0.9388978776	0.7413848482	0.2369493333					431		10149.0	El-Ganzouri Risk Index	Manual alias	https://www.mdcalc.com/calc/10149/el-ganzouri-risk-index-egri-difficult-airway	Prognosis	Anesthesiology, Critical Care, Emergency Medicine, Pulmonology, Surgery (Trauma)	Respiratory Failure	mdcalc:10149	Not reported	Legacy/no recorded source	Unclear	True	10507.0	0.4470404984423676	0.890522047643183	0.06110212239459408	0.2099487929773226	0.9611597374179431	0.3375625460855507	4.083383812161071	0.6209385865527653	6.57614762649974	0.3318044859972938	0.13010374036356714	0.8698962596364328	0.7413848481833681	0.23694933326838188	0.3025782805310435	0.029226205466250266	8.808261099426074	0.33187313999181595	0.02915755147172809	8.78575213180769	0.02304458164629922	0.006181623819950939	78.84903728919089	21.15096271080911	Positive-result dominant	True
430	El-Ganzouri 1996. El-Ganzouri Risk Index (EGRI) for Difficult Airway. Mallampati class III, Laryngoscopy grade 4.			0.6	0.87	0.01018368707	10507.0	64.0	1303.0	43.0	9097.0	0.04681784931	0.9952954048	0.47	0.08200841925	0.07301465655	0.008993762695	10.96687728	4.615384615	0.4597701149	0.01018368707	0.9898163129	0.2727224411	0.04314588834					432		10149.0	El-Ganzouri Risk Index	Manual alias	https://www.mdcalc.com/calc/10149/el-ganzouri-risk-index-egri-difficult-airway	Prognosis	Anesthesiology, Critical Care, Emergency Medicine, Pulmonology, Surgery (Trauma)	Respiratory Failure	mdcalc:10149	Not reported	Legacy/no recorded source	Unclear	True	10507.0	0.5981308411214953	0.8747115384615385	0.01018368706576568	0.04681784930504755	0.9952954048140044	0.4728423795830339	4.77402973727057	0.4594304993224633	10.391190276463975	0.08200841924796815	0.13010374036356714	0.8698962596364328	0.272722441106953	0.04314588833747045	0.07301465655255397	0.008993762695414173	10.966877276612065	0.08207707324249032	0.008925108700891998	10.87405818494948	0.006658069853529868	0.0023356928418841894	74.02985912586675	25.97014087413325	Positive-result dominant	True
431	El-Ganzouri 1996. El-Ganzouri Risk Index (EGRI) for Difficult Airway. Neck movement <80 degrees, Laryngoscopy grade >=3.			0.1	0.98	0.06110212239	10507.0	67.0	160.0	575.0	9705.0	0.295154185	0.9440661479	0.08	0.331804486	0.3232770528	0.008527433199	2.570017453	5	0.9183673469	0.06110212239	0.9388978776	0.8752865008	0.3110877391					433		10149.0	El-Ganzouri Risk Index	Manual alias	https://www.mdcalc.com/calc/10149/el-ganzouri-risk-index-egri-difficult-airway	Prognosis	Anesthesiology, Critical Care, Emergency Medicine, Pulmonology, Surgery (Trauma)	Respiratory Failure	mdcalc:10149	Not reported	Legacy/no recorded source	Unclear	True	10507.0	0.1043613707165109	0.9837810440952863	0.06110212239459408	0.29515418502202645	0.9440661478599222	0.0881424148117973	6.43453076323986	0.9104044387307183	7.067771739130417	0.3318044859972938	0.021604644522699154	0.9783953554773008	0.8752865007594229	0.3110877391132243	0.3232770527987375	0.008527433198556311	2.5700174525747252	0.33187313999181595	0.008458779204034136	2.548798979104706	0.008189778022998171	0.0003376551755580912	96.04036563293977	3.9596343670602323	Positive-result dominant	True
432	El-Ganzouri 1996. El-Ganzouri Risk Index (EGRI) for Difficult Airway. Neck movement <80 degrees, Laryngoscopy grade 4.			0.17	0.98	0.01018368707	10507.0	18.0	209.0	89.0	10191.0	0.07929515419	0.9913424125	0.15	0.08200841925	0.07884116675	0.003167252493	3.862106504	8.5	0.8469387755	0.01018368707	0.9898163129	0.39969074	0.07175625886					434		10149.0	El-Ganzouri Risk Index	Manual alias	https://www.mdcalc.com/calc/10149/el-ganzouri-risk-index-egri-difficult-airway	Prognosis	Anesthesiology, Critical Care, Emergency Medicine, Pulmonology, Surgery (Trauma)	Respiratory Failure	mdcalc:10149	Not reported	Legacy/no recorded source	Unclear	True	10507.0	0.16822429906542055	0.9799038461538462	0.01018368706576568	0.07929515418502203	0.9913424124513619	0.14812814521926665	8.370969905647733	0.8488339995799848	9.861727864093343	0.08200841924796815	0.021604644522699154	0.9783953554773008	0.39969074001837696	0.07175625886263652	0.07884116675474208	0.0031672524932260665	3.8621065035399265	0.08207707324249032	0.0030985984987038926	3.7752302516310796	0.0029954596175097038	0.0001717928757164452	94.57596525430849	5.424034745691515	Positive-result dominant	True
433	El-Ganzouri 1996. El-Ganzouri Risk Index (EGRI) for Difficult Airway. Inability to prognath, Laryngoscopy grade >=3.			0.17	0.96	0.06110212239	10507.0	106.0	409.0	536.0	9456.0	0.2058252427	0.9463570857	0.13	0.331804486	0.3228370307	0.008967455255	2.702632313	4.25	0.8645833333	0.06110212239	0.9388978776	0.7334266907	0.3016747334					435		10149.0	El-Ganzouri Risk Index	Manual alias	https://www.mdcalc.com/calc/10149/el-ganzouri-risk-index-egri-difficult-airway	Prognosis	Anesthesiology, Critical Care, Emergency Medicine, Pulmonology, Surgery (Trauma)	Respiratory Failure	mdcalc:10149	Not reported	Legacy/no recorded source	Unclear	True	10507.0	0.16510903426791276	0.9585402939685758	0.06110212239459408	0.2058252427184466	0.9463570856685348	0.12364932823648855	3.982397611376428	0.8710024721813706	4.572200124074005	0.3318044859972938	0.049014942419339486	0.9509850575806605	0.7334266906980091	0.30167473341699336	0.3228370307425595	0.008967455254734302	2.7026323130566237	0.33187313999181595	0.008898801260212127	2.6813864057909518	0.008275150279339024	0.00069230497539537	92.27980563349027	7.72019436650973	Positive-result dominant	True
434	El-Ganzouri 1996. El-Ganzouri Risk Index (EGRI) for Difficult Airway. Inability to prognath, Laryngoscopy grade 4.			0.26	0.95	0.01018368707	10507.0	28.0	487.0	79.0	9913.0	0.05436893204	0.9920936749	0.21	0.08200841925	0.07823998113	0.003768438116	4.595184434	5.2	0.7789473684	0.01018368707	0.9898163129	0.3046736602	0.06656931012					436		10149.0	El-Ganzouri Risk Index	Manual alias	https://www.mdcalc.com/calc/10149/el-ganzouri-risk-index-egri-difficult-airway	Prognosis	Anesthesiology, Critical Care, Emergency Medicine, Pulmonology, Surgery (Trauma)	Respiratory Failure	mdcalc:10149	Not reported	Legacy/no recorded source	Unclear	True	10507.0	0.2616822429906542	0.953173076923077	0.01018368706576568	0.05436893203883495	0.9920936749399519	0.21485531991373108	5.588286092613563	0.7745893950264496	7.214514074805713	0.08200841924796815	0.049014942419339486	0.9509850575806605	0.3046736602225933	0.06656931012182954	0.07823998113181273	0.0037684381161554176	4.595184434369871	0.08207707324249032	0.0036997841216332436	4.507694993829178	0.0033860685072285308	0.00038236960892687553	89.85336637776655	10.146633622233452	Positive-result dominant	True
435	El-Ganzouri 1996. El-Ganzouri Risk Index (EGRI) for Difficult Airway. Body weight >110 kg, Laryngoscopy grade >=3.			0.11	0.95	0.06110212239	10507.0	71.0	532.0	571.0	9333.0	0.1177446103	0.9423465267	0.06	0.331804486	0.329811408	0.001993078008	0.6006784392	2.2	0.9368421053	0.06110212239	0.9388978776	0.5228428798	0.3180587851					437		10149.0	El-Ganzouri Risk Index	Manual alias	https://www.mdcalc.com/calc/10149/el-ganzouri-risk-index-egri-difficult-airway	Prognosis	Anesthesiology, Critical Care, Emergency Medicine, Pulmonology, Surgery (Trauma)	Respiratory Failure	mdcalc:10149	Not reported	Legacy/no recorded source	Unclear	True	10507.0	0.11059190031152648	0.9460719716168272	0.06110212239459408	0.11774461028192372	0.9423465266558966	0.05666387192835365	2.050731384536108	0.9401061720161568	2.1813827475870076	0.3318044859972938	0.0573903112210907	0.9426096887789093	0.5228428798412701	0.31805878505663954	0.3298114079894588	0.001993078007834992	0.600678439245468	0.33187313999181595	0.001924424013312818	0.5798673593651702	0.0018495645838994038	0.0001435134239354198	92.79940758106696	7.2005924189330415	Positive-result dominant	True
436	El-Ganzouri 1996. El-Ganzouri Risk Index (EGRI) for Difficult Airway. Body weight >110 kg, Laryngoscopy grade 4.			0.13	0.94	0.01018368707	10507.0	14.0	589.0	93.0	9811.0	0.0232172471	0.9906098546	0.07	0.08200841925	0.08145261204	0.0005558072075	0.6777440812	2.166666667	0.9255319149	0.01018368707	0.9898163129	0.1591420507	0.0767225301					438		10149.0	El-Ganzouri Risk Index	Manual alias	https://www.mdcalc.com/calc/10149/el-ganzouri-risk-index-egri-difficult-airway	Prognosis	Anesthesiology, Critical Care, Emergency Medicine, Pulmonology, Surgery (Trauma)	Respiratory Failure	mdcalc:10149	Not reported	Legacy/no recorded source	Unclear	True	10507.0	0.1308411214953271	0.9433653846153847	0.01018368706576568	0.02321724709784411	0.9906098546042004	0.07420650611071178	2.3102676800533155	0.9213385318977267	2.507512277050589	0.08200841924796815	0.0573903112210907	0.9426096887789093	0.15914205069784962	0.07672253010277853	0.08145261204042276	0.000555807207545389	0.6777440812080521	0.08207707324249032	0.0004871532130232151	0.5935314135580333	0.0005121933582540053	4.361384929135783e-05	92.1530615833509	7.846938416649095	Positive-result dominant	True
437	El-Ganzouri 1996. El-Ganzouri Risk Index (EGRI) for Difficult Airway. Positive history of difficult intubation, Laryngoscopy grade >=3.			0.05	1	0.06110212239	10507.0	29.0	13.0	613.0	9852.0	0.6904761905	0.9414237936	0.05	0.331804486	0.3240487721	0.007755713865	2.337434903	#DIV/0!	0.95	0.06110212239	0.9388978776	0.8926230134	0.3217668688					439		10149.0	El-Ganzouri Risk Index	Manual alias	https://www.mdcalc.com/calc/10149/el-ganzouri-risk-index-egri-difficult-airway	Prognosis	Anesthesiology, Critical Care, Emergency Medicine, Pulmonology, Surgery (Trauma)	Respiratory Failure	mdcalc:10149	Not reported	Legacy/no recorded source	Unclear	True	10507.0	0.045171339563862926	0.998682209832742	0.06110212239459408	0.6904761904761905	0.9414237935977067	0.04385354939660502	34.2780972921163	0.9560885845719136	35.852428159116904	0.3318044859972938	0.003997335109926716	0.9960026648900733	0.8926230133850986	0.3217668688227453	0.3240487721321218	0.007755713865171987	2.337434902925105	0.33187313999181595	0.007687059870649813	2.3162645433852758	0.007674758605008601	8.095526016334987e-05	98.95618557400724	1.043814425992764	Positive-result dominant	True
438	El-Ganzouri 1996. El-Ganzouri Risk Index (EGRI) for Difficult Airway. Positive history of difficult intubation, Laryngoscopy grade 4.			0.09	1	0.01018368707	10507.0	10.0	32.0	97.0	10368.0	0.2380952381	0.9907310081	0.09	0.08200841925	0.07876900809	0.003239411156	3.950095839	#DIV/0!	0.91	0.01018368707	0.9898163129	0.7918583526	0.07590711106					440		10149.0	El-Ganzouri Risk Index	Manual alias	https://www.mdcalc.com/calc/10149/el-ganzouri-risk-index-egri-difficult-airway	Prognosis	Anesthesiology, Critical Care, Emergency Medicine, Pulmonology, Surgery (Trauma)	Respiratory Failure	mdcalc:10149	Not reported	Legacy/no recorded source	Unclear	True	10507.0	0.09345794392523364	0.9969230769230769	0.01018368706576568	0.23809523809523808	0.9907310081223125	0.09038102084831046	30.373831775700822	0.9093400253836391	33.40206185566998	0.08200841924796815	0.003997335109926716	0.9960026648900733	0.7918583525674836	0.07590711105707613	0.0787690080917613	0.0032394111562068506	3.95009583883317	0.08207707324249032	0.0031707571616846767	3.8631459875730725	0.003177925572412331	6.148558379446383e-05	98.10195184156507	1.898048158434932	Positive-result dominant	True
439	Than 2014. Emergency Department Assessment of Chest Pain Score (EDACS). Risk of MACE.			0.99	0.5	0.154508612	1974.0	302.0	836.0	3.0	833.0	0.2653778559	0.9964114833	0.49	0.6210090362	0.4957635182	0.125245518	20.16806692	1.98	0.02	0.154508612	0.845491388	0.8347536774	0.0343151914					441		1858.0	EDACS	Manual alias	https://www.mdcalc.com/calc/1858/emergency-department-assessment-chest-pain-score-edacs	Rule Out	Cardiology, Emergency Medicine, Hospitalist Medicine	Acute Coronary Syndrome	mdcalc:1858	Not reported	Legacy/no recorded source	Unclear	True	1974.0	0.9901639344262295	0.49910125823846613	0.15450861195542046	0.26537785588752194	0.9964114832535885	0.4892651926646956	1.9767746489920779	0.0197075551532088	100.30542264752803	0.6210090361618165	0.5764944275582573	0.42350557244174264	0.8347536773717912	0.03431519139707336	0.49576351816466646	0.12524551799715	20.16806692077098	0.6213744604376242	0.12488009372134226	20.097397249541153	0.03350478560039229	0.09174073239675767	26.75128510479289	73.24871489520712	Negative-result dominant	True
440	Hasford 2011. EUTOS Score for Chronic Myelogenous Leukemia (CML)			0.21	0.92	0.1595655806	1197.0	40.0	79.0	151.0	927.0	0.3361344538	0.8599257885	0.13	0.6332692719	0.6179001062	0.01536916576	2.426955869	2.625	0.8586956522	0.1595655806	0.8404344194	0.9210715204	0.5844331319					442		3906.0	EUTOS Score	Manual alias	https://www.mdcalc.com/calc/3906/eutos-score-chronic-myelogenous-leukemia-cml	Prognosis	Hematology and Oncology	Cancer, Chemotherapy, Hematologic Malignancy, Leukemia/Lymphoma	mdcalc:3906	Not reported	Legacy/no recorded source	Unclear	True	1197.0	0.2094240837696335	0.9214711729622267	0.1595655806182122	0.33613445378151263	0.859925788497217	0.1308952567318602	2.6668433958512843	0.8579496998141841	3.108391315282088	0.6332692719483571	0.09941520467836257	0.9005847953216374	0.9210715204383164	0.5844331318861289	0.6179001061866387	0.015369165761718429	2.4269558689359205	0.6338719014558295	0.014766536254246013	2.3295773515644624	0.013463883331704674	0.0019052824300138408	87.60321503747824	12.396784962521764	Positive-result dominant	True
441	Bedogni 2006. Fatty Liver Index. Rule In: FLI>=60			0.61	0.86	0.4585858586	495.0	138.0	37.0	89.0	231.0	0.7885714286	0.721875	0.47	0.9950455035	0.8144615787	0.1805839249	18.14830821	4.357142857	0.4534883721	0.4585858586	0.5414141414	0.7442045429	0.8528833951					443		10001.0	Fatty Liver Index	Manual alias	https://www.mdcalc.com/calc/10001/fatty-liver-index	Diagnosis, Prognosis	Family Practice, Gastroenterology, Hepatology, Internal Medicine	Hepatitis, Hepatocellular Carcinoma	mdcalc:10001	Not reported	Legacy/no recorded source	Unclear	True	495.0	0.6079295154185022	0.8619402985074627	0.4585858585858586	0.7885714285714286	0.721875	0.46986981392596494	4.403381354923204	0.45486965310753863	9.680534467051318	0.9950455035372332	0.35353535353535354	0.6464646464646465	0.7442045428971376	0.8528833951276165	0.8144615786824977	0.1805839248547355	18.148308214326633	0.9965027712553028	0.17912665713666584	17.975530254774753	0.11662634104876199	0.06395758380597374	64.58290301452801	35.417096985471986	Positive-result dominant	True
442	Bedogni 2006. Fatty Liver Index. Rule Out: FLI>=30			0.87	0.64	0.4596774194	496.0	198.0	96.0	30.0	172.0	0.6734693878	0.8514851485	0.51	0.9953035155	0.7870345209	0.2082689946	20.92517421	2.416666667	0.203125	0.4596774194	0.5403225806	0.911342376	0.6061112071					444		10001.0	Fatty Liver Index	Manual alias	https://www.mdcalc.com/calc/10001/fatty-liver-index	Diagnosis, Prognosis	Family Practice, Gastroenterology, Hepatology, Internal Medicine	Hepatitis, Hepatocellular Carcinoma	mdcalc:10001	Not reported	Legacy/no recorded source	Unclear	True	496.0	0.868421052631579	0.6417910447761194	0.4596774193548387	0.673469387755102	0.8514851485148515	0.5102120974076985	2.424342105263158	0.20501835985312114	11.825000000000003	0.9953035154831573	0.592741935483871	0.40725806451612906	0.9113423759758417	0.6061112071230007	0.787034520918838	0.20826899456431935	20.925174213136167	0.9967578451614728	0.20681466488600386	20.74873710700519	0.0793190960247558	0.1289498985395636	38.084927711244035	61.915072288755965	Negative-result dominant	True
443	Sterling 2006. Fibrosis-4 (FIB-4) Index for Liver Fibrosis. Rule Out: FIB-4< 1.45			0.7	0.74	0.2166064982	277.0	42.0	57.0	18.0	160.0	0.4242424242	0.8988764045	0.44	0.7539224795	0.655117864	0.09880461549	13.10540781	2.692307692	0.4054054054	0.2166064982	0.7833935018	0.9833761901	0.4725472219					445		2200.0	FIB-4 Index	Manual alias	https://www.mdcalc.com/calc/2200/fibrosis-4-fib-4-index-liver-fibrosis	Diagnosis	Gastroenterology, Hepatology, Infectious Disease, Internal Medicine, Primary Care	Chronic Liver Disease, Hepatitis, HIV/AIDS	mdcalc:2200	Not reported	Legacy/no recorded source	Unclear	True	277.0	0.7	0.7373271889400922	0.21660649819494585	0.42424242424242425	0.898876404494382	0.43732718894009226	2.6649122807017545	0.40687500000000004	6.549707602339181	0.7539224794897545	0.3574007220216607	0.6425992779783394	0.9833761901392236	0.4725472219330292	0.655117863999503	0.09880461549025155	13.105407807593334	0.7565266221628393	0.09620047281716677	12.716072375898493	0.05562601570466927	0.04317859978558232	56.29900529308527	43.70099470691473	Balanced	True
444	Sterling 2006. Fibrosis-4 (FIB-4) Index for Liver Fibrosis. Rule In: FIB-4> 3.25			0.22	0.97	0.2166064982	277.0	13.0	7.0	47.0	210.0	0.65	0.8171206226	0.19	0.7539224795	0.7042225109	0.04969996862	6.592185532	7.333333333	0.8041237113	0.2166064982	0.7833935018	0.9340680554	0.6863356981					446		2200.0	FIB-4 Index	Manual alias	https://www.mdcalc.com/calc/2200/fibrosis-4-fib-4-index-liver-fibrosis	Diagnosis	Gastroenterology, Hepatology, Infectious Disease, Internal Medicine, Primary Care	Chronic Liver Disease, Hepatitis, HIV/AIDS	mdcalc:2200	Not reported	Legacy/no recorded source	Unclear	True	277.0	0.21666666666666667	0.967741935483871	0.21660649819494585	0.65	0.8171206225680934	0.18440860215053778	6.716666666666673	0.8094444444444444	8.29787234042554	0.7539224794897545	0.07220216606498195	0.927797833935018	0.934068055375491	0.6863356980703967	0.7042225108722086	0.049699968617546	6.592185532282088	0.7565266221628393	0.047095825944461225	6.2252701444687615	0.04502904636625218	0.004670922251293836	90.6017601595732	9.398239840426797	Positive-result dominant	True
445	Rozycki 1993. Focused Assessment with Sonography for Trauma (FAST)			0.79	0.97	0.1906779661	472.0	71.0	13.0	19.0	369.0	0.8452380952	0.9510309278	0.76	0.70288756	0.3424437425	0.3604438175	51.28043772	26.33333333	0.2164948454	0.1906779661	0.8093220339	0.6216297821	0.2820014041					447		4037.0	FAST	Manual alias	https://www.mdcalc.com/calc/4037/focused-assessment-sonography-trauma-fast	Diagnosis	Critical Care, Emergency Medicine, Surgery (Trauma)	Trauma	mdcalc:4037	Not reported	Legacy/no recorded source	Unclear	True	472.0	0.7888888888888889	0.9659685863874345	0.1906779661016949	0.8452380952380952	0.9510309278350515	0.7548574752763235	23.181196581196573	0.21854862993074378	106.06882591093112	0.7028875599988609	0.17796610169491525	0.8220338983050848	0.6216297820565386	0.28200140406415286	0.3424437425204249	0.36044381747843596	51.28043772449467	0.7044158386438704	0.3589155388334265	50.95222440262057	0.2574088344274868	0.10303498305094916	71.41441243971029	28.58558756028971	Positive-result dominant	True
447	Johnson 2014. GALAD Model for Hepatocellular Carcinoma (HCC)			0.97	0.8	0.4559471366	454.0	200.0	49.0	7.0	198.0	0.8032128514	0.9658536585	0.77	0.9943931868	0.4893783831	0.5050148037	50.78622927	4.85	0.0375	0.4559471366	0.5440528634	0.7154556657	0.2147771959					449		10094.0	GALAD Model	Manual alias	https://www.mdcalc.com/calc/10094/galad-model-hepatocellular-carcinoma-hcc	Formula, Diagnosis	Hematology and Oncology, Hepatology, Hospitalist Medicine, Internal Medicine	Hepatocellular Carcinoma	mdcalc:10094	Not reported	Legacy/no recorded source	Unclear	True	454.0	0.966183574879227	0.8016194331983806	0.45594713656387664	0.8032128514056225	0.9658536585365853	0.7678030080776077	4.87035393867692	0.042185136388034984	115.45189504373165	0.9943931868420699	0.5484581497797357	0.45154185022026433	0.7154556657363936	0.21477719594366104	0.4893783831207325	0.5050148037213373	50.786229270650075	0.9959820580324762	0.503425932530931	50.545682873588035	0.20153023506511358	0.30348456865622375	39.905807429818665	60.094192570181335	Negative-result dominant	True
448	Duan 2016. Failure of NIV in hypoxemic patients using HACOR score, 1 hour.			0.74	0.91	0.4411400248	807.0	263.0	39.0	93.0	412.0	0.8708609272	0.8158415842	0.65	0.9899803583	0.6389372375	0.3510431208	35.45960462	8.222222222	0.2857142857	0.4411400248	0.5588599752	0.5550723528	0.6890900992					450		10460.0	HACOR Score	Manual alias	https://www.mdcalc.com/calc/10460/hacor-score	Prognosis	Cardiology, Family Practice, Internal Medicine, Pulmonology	Acute Respiratory Distress Syndrome, Anemia, Asthma, Heart Failure, Idiopathic Pulmonary Fibrosis, Obstructive Sleep Apnea, Pneumonia, Pneumonitis, Pulmonary Embolism, Respiratory Failure, Chronic Obstructive Pulmonary Disease	mdcalc:10460	Not reported	Legacy/no recorded source	Unclear	True	807.0	0.7387640449438202	0.9135254988913526	0.44114002478314746	0.8708609271523179	0.8158415841584158	0.6522895438351728	8.543143186401618	0.28596460128722595	29.874827681279307	0.9899803583060152	0.3742255266418835	0.6257744733581165	0.5550723528366577	0.6890900991588939	0.6389372374620967	0.3510431208439184	35.45960461726723	0.9908742214044594	0.35014925774547423	35.337407128139304	0.21763098451313082	0.13341213633078772	61.99551325487857	38.00448674512143	Positive-result dominant	True
449	Duan 2016. Failure of NIV in hypoxemic patients using HACOR score, 12 hours.			0.67	0.92	0.3943028486	667.0	176.0	31.0	87.0	373.0	0.8502415459	0.8108695652	0.59	0.9675202627	0.6715895353	0.2959307274	30.5865147	8.375	0.3586956522	0.3943028486	0.6056971514	0.6092355058	0.6996488486					451		10460.0	HACOR Score	Manual alias	https://www.mdcalc.com/calc/10460/hacor-score	Prognosis	Cardiology, Family Practice, Internal Medicine, Pulmonology	Acute Respiratory Distress Syndrome, Anemia, Asthma, Heart Failure, Idiopathic Pulmonary Fibrosis, Obstructive Sleep Apnea, Pneumonia, Pneumonitis, Pulmonary Embolism, Respiratory Failure, Chronic Obstructive Pulmonary Disease	mdcalc:10460	Not reported	Legacy/no recorded source	Unclear	True	667.0	0.6692015209125475	0.9232673267326733	0.39430284857571213	0.8502415458937198	0.8108695652173913	0.5924688476452209	8.72120691769901	0.3582911140786349	24.341119762699304	0.9675202627054236	0.3103448275862069	0.6896551724137931	0.6092355057980815	0.6996488485660207	0.6715895352932121	0.2959307274122115	30.586514703549124	0.96860174324582	0.29484924687181496	30.440709912803204	0.19882060436919852	0.09711012304301309	67.18484630095706	32.81515369904294	Positive-result dominant	True
450	Duan 2016. Failure of NIV in hypoxemic patients using HACOR score, 24 hours.			0.61	0.93	0.3459459459	555.0	118.0	24.0	74.0	339.0	0.8309859155	0.8208232446	0.54	0.9303952351	0.6724320149	0.2579632202	27.72619747	8.714285714	0.4193548387	0.3459459459	0.6540540541	0.6554444446	0.6782727776					452		10460.0	HACOR Score	Manual alias	https://www.mdcalc.com/calc/10460/hacor-score	Prognosis	Cardiology, Family Practice, Internal Medicine, Pulmonology	Acute Respiratory Distress Syndrome, Anemia, Asthma, Heart Failure, Idiopathic Pulmonary Fibrosis, Obstructive Sleep Apnea, Pneumonia, Pneumonitis, Pulmonary Embolism, Respiratory Failure, Chronic Obstructive Pulmonary Disease	mdcalc:10460	Not reported	Legacy/no recorded source	Unclear	True	555.0	0.6145833333333334	0.9338842975206612	0.34594594594594597	0.8309859154929577	0.8208232445520581	0.5484676308539944	9.295572916666668	0.412702802359882	22.523648648648653	0.9303952350556314	0.25585585585585585	0.7441441441441441	0.6554444445609847	0.6782727775701406	0.6724320148903205	0.2579632201653109	27.726197474548165	0.9316949603176935	0.2566634949032488	27.54801794953689	0.18437898841633554	0.07358423174897527	71.47491347727002	28.52508652272998	Positive-result dominant	True
451	Duan 2016. Failure of NIV in hypoxemic patients using HACOR score, 48 hours.			0.6	0.96	0.3219178082	438.0	85.0	13.0	56.0	284.0	0.8673469388	0.8352941176	0.56	0.9064548231	0.627375524	0.2790792991	30.78799869	15	0.4166666667	0.3219178082	0.6780821918	0.5646695798	0.6454495903					453		10460.0	HACOR Score	Manual alias	https://www.mdcalc.com/calc/10460/hacor-score	Prognosis	Cardiology, Family Practice, Internal Medicine, Pulmonology	Acute Respiratory Distress Syndrome, Anemia, Asthma, Heart Failure, Idiopathic Pulmonary Fibrosis, Obstructive Sleep Apnea, Pneumonia, Pneumonitis, Pulmonary Embolism, Respiratory Failure, Chronic Obstructive Pulmonary Disease	mdcalc:10460	Not reported	Legacy/no recorded source	Unclear	True	438.0	0.6028368794326241	0.9562289562289562	0.3219178082191781	0.8673469387755102	0.8352941176470589	0.5590658356615803	13.77250409165302	0.41534312256517836	33.159340659340636	0.9064548231489875	0.2237442922374429	0.776255707762557	0.564669579752567	0.6454495903301855	0.627375524036563	0.27907929911242446	30.787998693957437	0.908101735296121	0.27743238696529093	30.55080462706346	0.20763356050423748	0.07144573860818715	74.39948472157882	25.600515278421184	Positive-result dominant	True
452	Duan 2016. Failure of NIV in hypoxemic patients using HACOR score, test group.			0.23	0.96	0.4788418708	449.0	50.0	9.0	165.0	225.0	0.8474576271	0.5769230769	0.19	0.9987079219	0.9346741523	0.06403376961	6.411661328	5.75	0.8020833333	0.4788418708	0.5211581292	0.6161661934	0.9828586897					454		10460.0	HACOR Score	Manual alias	https://www.mdcalc.com/calc/10460/hacor-score	Prognosis	Cardiology, Family Practice, Internal Medicine, Pulmonology	Acute Respiratory Distress Syndrome, Anemia, Asthma, Heart Failure, Idiopathic Pulmonary Fibrosis, Obstructive Sleep Apnea, Pneumonia, Pneumonitis, Pulmonary Embolism, Respiratory Failure, Chronic Obstructive Pulmonary Disease	mdcalc:10460	Not reported	Legacy/no recorded source	Unclear	True	449.0	0.23255813953488372	0.9615384615384616	0.47884187082405344	0.847457627118644	0.5769230769230769	0.19409660107334537	6.04651162790698	0.7981395348837209	7.575757575757581	0.9987079219477157	0.13140311804008908	0.8685968819599109	0.6161661934005355	0.9828586897127056	0.9346741523353826	0.06403376961233309	6.411661328114045	1.0003144865812224	0.06242720497882645	6.240757863277986	0.05618484651085172	0.007848923101481211	87.74252531281613	12.257474687183873	Positive-result dominant	True
453	Duan 2016. Failure of NIV in hypoxemic patients using HACOR score, validation group.			0.27	0.97	0.3938547486	358.0	38.0	6.0	103.0	211.0	0.8636363636	0.6719745223	0.24	0.9672421512	0.871322354	0.09591979718	9.916833863	9	0.7525773196	0.3938547486	0.6061452514	0.5746356978	0.9128962804					455		10460.0	HACOR Score	Manual alias	https://www.mdcalc.com/calc/10460/hacor-score	Prognosis	Cardiology, Family Practice, Internal Medicine, Pulmonology	Acute Respiratory Distress Syndrome, Anemia, Asthma, Heart Failure, Idiopathic Pulmonary Fibrosis, Obstructive Sleep Apnea, Pneumonia, Pneumonitis, Pulmonary Embolism, Respiratory Failure, Chronic Obstructive Pulmonary Disease	mdcalc:10460	Not reported	Legacy/no recorded source	Unclear	True	358.0	0.2695035460992908	0.9723502304147466	0.39385474860335196	0.8636363636363636	0.6719745222929936	0.2418537765140374	9.747044917257686	0.7512688649121039	12.97411003236246	0.9672421512064857	0.12290502793296089	0.8770949720670391	0.5746356978376794	0.9128962803658706	0.8713223540216236	0.0959197971848621	9.916833862669955	0.9692570884144311	0.09390485997691662	9.6883335803643	0.08416666119817977	0.01175313598668232	87.74691322164598	12.253086778354017	Positive-result dominant	True
454	Lankisch 2009. Need for intensive care in first time Acute Pancreatitis patients using HAPS score, initial.			0.97	0.29	0.1751269036	394.0	67.0	231.0	2.0	94.0	0.2248322148	0.9791666667	0.26	0.6692996428	0.617145337	0.05215430582	7.792370186	1.366197183	0.1034482759	0.1751269036	0.8248730964	0.7688933382	0.1460942501					456		3286.0	Harmless Acute Pancreatitis Score	Manual alias	https://www.mdcalc.com/calc/3286/harmless-acute-pancreatitis-score-haps	Prognosis	Critical Care, Gastroenterology, Hepatology, Internal Medicine, Surgery (General)	Pancreatitis	mdcalc:3286	Not reported	Legacy/no recorded source	Unclear	True	394.0	0.9710144927536232	0.28923076923076924	0.1751269035532995	0.22483221476510068	0.9791666666666666	0.26024526198439246	1.3661459313633226	0.10021584952204754	13.632034632034625	0.6692996428311627	0.7563451776649747	0.2436548223350254	0.7688933381541749	0.1460942501201363	0.6171453370088255	0.052154305822337266	7.792370185903967	0.6711304741013264	0.050323474552173605	7.498314633910638	0.008725213440012671	0.04342909238232464	16.729612833377473	83.27038716662253	Negative-result dominant	True
455	Lankisch 2009. Need for intensive care in first time Acute Pancreatitis patients using HAPS score, validation.			0.97	0.28	0.144766147	449.0	63.0	278.0	2.0	106.0	0.1847507331	0.9814814815	0.25	0.5965860933	0.556305462	0.04028063124	6.751855548	1.347222222	0.1071428571	0.144766147	0.855233853	0.6903603238	0.1330396486					457		3286.0	Harmless Acute Pancreatitis Score	Manual alias	https://www.mdcalc.com/calc/3286/harmless-acute-pancreatitis-score-haps	Prognosis	Critical Care, Gastroenterology, Hepatology, Internal Medicine, Surgery (General)	Pancreatitis	mdcalc:3286	Not reported	Legacy/no recorded source	Unclear	True	449.0	0.9692307692307692	0.2760416666666667	0.1447661469933185	0.18475073313782991	0.9814814814814815	0.24527243589743586	1.3387935805201994	0.11146589259796807	12.010791366906476	0.5965860932628094	0.7594654788418709	0.24053452115812918	0.6903603237525309	0.13303964861069895	0.5563054620257651	0.040280631237044284	6.7518555480809335	0.598192657896316	0.038674066603537643	6.465152337299494	0.006599798721256119	0.03368083251578824	16.384546414919587	83.61545358508042	Negative-result dominant	True
456	Pisters 2010. HAS-BLED score for major bleeding risk.			0.25	0.92	0.01563008792	3071.0	12.0	231.0	36.0	2792.0	0.04938271605	0.9872701556	0.17	0.116145486	0.1130589336	0.003086552445	2.657488079	3.125	0.8152173913	0.01563008792	0.9843699121	0.2837689704	0.09839042616					458		807.0	HAS-BLED	Manual alias	https://www.mdcalc.com/calc/807/has-bled-score-major-bleeding-risk	Prognosis, Treatment	Cardiology, Critical Care, Emergency Medicine, Family Practice, Geriatrics, Hematology and Oncology, Hospitalist Medicine, Internal Medicine, Neurology, Primary Care	Arrhythmia, Atrial Fibrillation, Bleeding/Hemorrhage, Gastrointestinal Bleeding, Stroke / Transient Ischemic Attack (TIA)	mdcalc:807	Not reported	Legacy/no recorded source	Unclear	True	3071.0	0.25	0.9235858418789282	0.015630087919244546	0.04938271604938271	0.9872701555869873	0.17358584187892823	3.271645021645022	0.8120522922636103	4.02886002886003	0.11614548600838048	0.07912732009117551	0.9208726799088245	0.2837689703721876	0.09839042615689803	0.11305893356305738	0.003086552445323104	2.6574880793046005	0.11638037611598208	0.0028516623377215144	2.450294828811699	0.0026989788205931974	0.00038757362472998904	87.44315440623154	12.556845593768458	Positive-result dominant	True
457	Pisters 2010. Derivation bleed score for major bleeding risk.			0.22	0.99	0.01508429459	3381.0	11.0	45.0	40.0	3285.0	0.1964285714	0.9879699248	0.21	0.1128692578	0.1042509454	0.008618312387	7.635659662	22	0.7878787879	0.01508429459	0.9849157054	0.7147274731	0.09396923545					459		807.0	HAS-BLED	Manual alias	https://www.mdcalc.com/calc/807/has-bled-score-major-bleeding-risk	Prognosis, Treatment	Cardiology, Critical Care, Emergency Medicine, Family Practice, Geriatrics, Hematology and Oncology, Hospitalist Medicine, Internal Medicine, Neurology, Primary Care	Arrhythmia, Atrial Fibrillation, Bleeding/Hemorrhage, Gastrointestinal Bleeding, Stroke / Transient Ischemic Attack (TIA)	mdcalc:807	Not reported	Legacy/no recorded source	Unclear	True	3381.0	0.21568627450980393	0.9864864864864865	0.015084294587400177	0.19642857142857142	0.98796992481203	0.20217276099629045	15.960784313725522	0.7950577491270481	20.075000000000042	0.11286925778105367	0.016563146997929608	0.9834368530020704	0.7147274731317892	0.09396923545355867	0.10425094539439894	0.008618312386654725	7.6356596615286705	0.11308261108494141	0.008404959082766976	7.432583137343402	0.008139873648276952	0.0004784387383776255	94.44857975769565	5.551420242304346	Positive-result dominant	True
458	O'Mahony 2014. Sudden Cardiac Death risk in patients with hypertrophic cardiomyopathy, ≥2 conventional RFs, ≥3% 5-yr risk			1	0.02	0.07766990291	412.0	32.0	371.0	0.0	9.0	0.0794044665	1	0.02	0.3939152574	0.3913377543	0.002577503066	0.6543293305	1.020408163	0	0.07766990291	0.9223300971	0.4000773071	0					460		10481.0	HCM Risk-SCD	Manual alias	https://www.mdcalc.com/calc/10481/hcm-risk-scd	Prognosis	Cardiology, Critical Care, Emergency Medicine, Hospitalist Medicine, Internal Medicine	Hypertrophic Cardiomyopathy	mdcalc:10481	Not reported	Legacy/no recorded source	Unclear	True	412.0	1.0	0.02368421052631579	0.07766990291262135	0.0794044665012407	1.0	0.023684210526315752	1.0242587601078166	0.0	inf	0.3939152573634121	0.9781553398058253	0.021844660194174758	0.4000773071227117	0.0	0.3913377542972156	0.0025775030661964737	0.6543293304880957	0.39566610085963655	0.0025775030661964737	0.6514338884722523	2.943445049161803e-05	0.0025480686157049403	1.1419753822079195	98.85802461779208	Negative-result dominant	True
459	O'Mahony 2014. Sudden Cardiac Death risk in patients with hypertrophic cardiomyopathy, ≥2 conventional RFs, ≥4% 5-yr risk			1	0.08	0.07766990291	412.0	32.0	348.0	0.0	32.0	0.08421052632	1	0.08	0.3939152574	0.3844679481	0.00944730928	2.398310069	1.086956522	0	0.07766990291	0.9223300971	0.4168441963	0					461		10481.0	HCM Risk-SCD	Manual alias	https://www.mdcalc.com/calc/10481/hcm-risk-scd	Prognosis	Cardiology, Critical Care, Emergency Medicine, Hospitalist Medicine, Internal Medicine	Hypertrophic Cardiomyopathy	mdcalc:10481	Not reported	Legacy/no recorded source	Unclear	True	412.0	1.0	0.08421052631578947	0.07766990291262135	0.08421052631578947	1.0	0.08421052631578951	1.0919540229885059	0.0	inf	0.3939152573634121	0.9223300970873787	0.07766990291262135	0.4168441963431651	0.0	0.3844679480835018	0.009447309279910276	2.3983100688061256	0.39566610085963655	0.009447309279910276	2.387697419461702	0.0003875097574038137	0.009059799522506453	4.101800268441027	95.89819973155898	Negative-result dominant	True
460	O'Mahony 2014. Sudden Cardiac Death risk in patients with hypertrophic cardiomyopathy, ≥2 conventional RFs, ≥5% 5-yr risk			1	0.18	0.07766990291	412.0	32.0	311.0	0.0	69.0	0.09329446064	1	0.18	0.3939152574	0.3724478284	0.021467429	5.449758189	1.219512195	0	0.07766990291	0.9223300971	0.4473717355	0					462		10481.0	HCM Risk-SCD	Manual alias	https://www.mdcalc.com/calc/10481/hcm-risk-scd	Prognosis	Cardiology, Critical Care, Emergency Medicine, Hospitalist Medicine, Internal Medicine	Hypertrophic Cardiomyopathy	mdcalc:10481	Not reported	Legacy/no recorded source	Unclear	True	412.0	1.0	0.18157894736842106	0.07766990291262135	0.09329446064139942	1.0	0.18157894736842106	1.2218649517684887	0.0	inf	0.3939152573634121	0.8325242718446602	0.16747572815533981	0.44737173552961296	0.0	0.3724478283656729	0.02146742899773918	5.449758189471219	0.39566610085963655	0.02146742899773918	5.425642720237688	0.0019322362773345936	0.01953519272040454	9.000781032223678	90.99921896777633	Negative-result dominant	True
461	O'Mahony 2014. Sudden Cardiac Death risk in patients with hypertrophic cardiomyopathy, ≥2 conventional RFs, ≥6% 5-yr risk			0.97	0.34	0.07766990291	412.0	31.0	249.0	1.0	131.0	0.1107142857	0.9924242424	0.31	0.3939152574	0.361796817	0.03211844039	8.153642133	1.46969697	0.08823529412	0.07766990291	0.9223300971	0.5020667073	0.06425462541					463		10481.0	HCM Risk-SCD	Manual alias	https://www.mdcalc.com/calc/10481/hcm-risk-scd	Prognosis	Cardiology, Critical Care, Emergency Medicine, Hospitalist Medicine, Internal Medicine	Hypertrophic Cardiomyopathy	mdcalc:10481	Not reported	Legacy/no recorded source	Unclear	True	412.0	0.96875	0.3447368421052632	0.07766990291262135	0.11071428571428571	0.9924242424242424	0.31348684210526323	1.478413654618474	0.09064885496183206	16.309236947791167	0.3939152573634121	0.6796116504854369	0.32038834951456313	0.5020667072773048	0.06425462540840808	0.36179681696979427	0.03211844039361783	8.153642133233369	0.39566610085963655	0.03036759689739336	7.675056526555036	0.006668502668082015	0.0254499377255359	20.762224399311417	79.23777560068858	Negative-result dominant	True
462	O'Mahony 2014. Sudden Cardiac Death risk in patients with hypertrophic cardiomyopathy, 1 RF, ≥3% 5-yr risk			1	0.32	0.0251396648	1074.0	27.0	709.0	0.0	338.0	0.03668478261	1	0.32	0.1693985399	0.1554782017	0.0139203382	8.217507779	1.470588235	0	0.0251396648	0.9748603352	0.2268798759	0					464		10481.0	HCM Risk-SCD	Manual alias	https://www.mdcalc.com/calc/10481/hcm-risk-scd	Prognosis	Cardiology, Critical Care, Emergency Medicine, Hospitalist Medicine, Internal Medicine	Hypertrophic Cardiomyopathy	mdcalc:10481	Not reported	Legacy/no recorded source	Unclear	True	1074.0	1.0	0.3228271251193887	0.025139664804469275	0.036684782608695655	1.0	0.3228271251193888	1.4767277856135401	0.0	inf	0.16939853994540327	0.6852886405959032	0.31471135940409684	0.22687987591947137	0.0	0.15547820174742175	0.013920338197981524	8.217507779268944	0.1700701856813851	0.013920338197981524	8.18505497727881	0.002360187121206652	0.011560151076774853	16.954955315301774	83.04504468469823	Negative-result dominant	True
463	O'Mahony 2014. Sudden Cardiac Death risk in patients with hypertrophic cardiomyopathy, 1 RF, ≥4% 5-yr risk			0.89	0.55	0.0251396648	1074.0	24.0	467.0	3.0	580.0	0.04887983707	0.9948542024	0.44	0.1693985399	0.1540029998	0.0153955402	9.088354717	1.977777778	0.2	0.0251396648	0.9748603352	0.2816193946	0.04652504111					465		10481.0	HCM Risk-SCD	Manual alias	https://www.mdcalc.com/calc/10481/hcm-risk-scd	Prognosis	Cardiology, Critical Care, Emergency Medicine, Hospitalist Medicine, Internal Medicine	Hypertrophic Cardiomyopathy	mdcalc:10481	Not reported	Legacy/no recorded source	Unclear	True	1074.0	0.8888888888888888	0.55396370582617	0.025139664804469275	0.048879837067209775	0.9948542024013722	0.4428525947150588	1.9928622412562456	0.20057471264367824	9.935760171306207	0.16939853994540327	0.45716945996275604	0.542830540037244	0.2816193946370559	0.046525041106456166	0.15400299975033366	0.015395540195069612	9.088354716653141	0.1700701856813851	0.014723894459087786	8.657540062119999	0.005970537425914684	0.009425002769154854	38.78095442098703	61.21904557901297	Negative-result dominant	True
464	O'Mahony 2014. Sudden Cardiac Death risk in patients with hypertrophic cardiomyopathy, 1 RF, ≥5% 5-yr risk			0.67	0.72	0.0251396648	1074.0	18.0	293.0	9.0	754.0	0.0578778135	0.9882044561	0.39	0.1693985399	0.1580588488	0.0113396911	6.694090225	2.392857143	0.4583333333	0.0251396648	0.9748603352	0.3189623831	0.09247431523					466		10481.0	HCM Risk-SCD	Manual alias	https://www.mdcalc.com/calc/10481/hcm-risk-scd	Prognosis	Cardiology, Critical Care, Emergency Medicine, Hospitalist Medicine, Internal Medicine	Hypertrophic Cardiomyopathy	mdcalc:10481	Not reported	Legacy/no recorded source	Unclear	True	1074.0	0.6666666666666666	0.720152817574021	0.025139664804469275	0.05787781350482315	0.9882044560943644	0.38681948424068757	2.382252559726963	0.4628647214854112	5.146757679180888	0.16939853994540327	0.28957169459962756	0.7104283054003724	0.31896238308339914	0.09247431522567898	0.15805884884183444	0.011339691103568833	6.694090224876546	0.1700701856813851	0.010668045367587007	6.272731063851992	0.0067182218667196395	0.004621469236849264	59.24519288365163	40.75480711634837	Balanced	True
465	O'Mahony 2014. Sudden Cardiac Death risk in patients with hypertrophic cardiomyopathy, 1 RF, ≥6% 5-yr risk			0.44	0.84	0.0251396648	1074.0	12.0	170.0	15.0	877.0	0.06593406593	0.9831838565	0.28	0.1693985399	0.1617040947	0.007694445248	4.54221462	2.75	0.6666666667	0.0251396648	0.9748603352	0.3505638207	0.1231699354					467		10481.0	HCM Risk-SCD	Manual alias	https://www.mdcalc.com/calc/10481/hcm-risk-scd	Prognosis	Cardiology, Critical Care, Emergency Medicine, Hospitalist Medicine, Internal Medicine	Hypertrophic Cardiomyopathy	mdcalc:10481	Not reported	Legacy/no recorded source	Unclear	True	1074.0	0.4444444444444444	0.8376313276026743	0.025139664804469275	0.06593406593406594	0.9831838565022422	0.28207577204711876	2.737254901960785	0.6632459141011022	4.127058823529413	0.16939853994540327	0.16945996275605213	0.8305400372439479	0.35056382068186565	0.12316993535958873	0.16170409469725577	0.007694445248147497	4.542214620401921	0.1700701856813851	0.00702279951216567	4.129353704195047	0.005780826466523751	0.0019136187816236293	75.12986680768876	24.870133192311243	Positive-result dominant	True
466	O'Mahony 2014. Sudden Cardiac Death risk in patients with hypertrophic cardiomyopathy, 0 RF, ≥2% 5-yr risk			0.72	0.53	0.01582278481	1580.0	18.0	733.0	7.0	822.0	0.02396804261	0.9915560917	0.25	0.1172954634	0.1144401279	0.002855335494	2.434310254	1.531914894	0.5283018868	0.01582278481	0.9841772152	0.1631746747	0.07029097878					468		10481.0	HCM Risk-SCD	Manual alias	https://www.mdcalc.com/calc/10481/hcm-risk-scd	Prognosis	Cardiology, Critical Care, Emergency Medicine, Hospitalist Medicine, Internal Medicine	Hypertrophic Cardiomyopathy	mdcalc:10481	Not reported	Legacy/no recorded source	Unclear	True	1580.0	0.72	0.5286173633440514	0.015822784810126583	0.023968042609853527	0.991556091676719	0.24861736334405138	1.5274215552523873	0.529683698296837	2.883648411615669	0.11729546341427315	0.4753164556962025	0.5246835443037975	0.16317467470728678	0.07029097878073638	0.11444012792050812	0.0028553354937650294	2.4343102543363813	0.1177520124778456	0.0023987864301925725	2.03715111080916	0.0012629626342580656	0.001592372859506962	44.23167214556389	55.76832785443611	Balanced	True
467	O'Mahony 2014. Sudden Cardiac Death risk in patients with hypertrophic cardiomyopathy, 0 RF, ≥3% 5-yr risk			0.32	0.83	0.01582278481	1580.0	8.0	264.0	17.0	1291.0	0.02941176471	0.9870030581	0.15	0.1172954634	0.1157925401	0.00150292327	1.281314065	1.882352941	0.8192771084	0.01582278481	0.9841772152	0.1914332548	0.1000629726					469		10481.0	HCM Risk-SCD	Manual alias	https://www.mdcalc.com/calc/10481/hcm-risk-scd	Prognosis	Cardiology, Critical Care, Emergency Medicine, Hospitalist Medicine, Internal Medicine	Hypertrophic Cardiomyopathy	mdcalc:10481	Not reported	Legacy/no recorded source	Unclear	True	1580.0	0.32	0.8302250803858521	0.015822784810126583	0.029411764705882353	0.9870030581039755	0.15022508038585203	1.8848484848484848	0.8190549961270333	2.301247771836007	0.11729546341427315	0.17215189873417722	0.8278481012658228	0.19143325481419343	0.10006297256777763	0.11579254014437579	0.0015029232698973577	1.2813140646277321	0.1177520124778456	0.0010463742063249008	0.8886253273350809	0.0011769684310970923	0.0003259548388002675	78.31194410726461	21.68805589273539	Positive-result dominant	True
468	O'Mahony 2014. Sudden Cardiac Death risk in patients with hypertrophic cardiomyopathy, 0 RF, ≥4% 5-yr risk			0.16	0.95	0.01582278481	1580.0	4.0	81.0	21.0	1474.0	0.04705882353	0.9859531773	0.11	0.1172954634	0.115556358	0.001739105417	1.482670656	3.2	0.8842105263	0.01582278481	0.9841772152	0.2737691687	0.1065609808					470		10481.0	HCM Risk-SCD	Manual alias	https://www.mdcalc.com/calc/10481/hcm-risk-scd	Prognosis	Cardiology, Critical Care, Emergency Medicine, Hospitalist Medicine, Internal Medicine	Hypertrophic Cardiomyopathy	mdcalc:10481	Not reported	Legacy/no recorded source	Unclear	True	1580.0	0.16	0.9479099678456592	0.015822784810126583	0.047058823529411764	0.9859531772575251	0.1079099678456592	3.0716049382716055	0.8861601085481682	3.466196355085245	0.11729546341427315	0.05379746835443038	0.9462025316455697	0.27376916868294177	0.10656098080152981	0.11555635799768173	0.0017391054165914188	1.4826706557687677	0.1177520124778456	0.001282556353018962	1.0892012170579828	0.001595468035997114	0.00014363738059434224	91.74073180245573	8.259268197544273	Positive-result dominant	True
469	O'Mahony 2014. Sudden Cardiac Death risk in patients with hypertrophic cardiomyopathy, 0 RF, ≥5% 5-yr risk			0	0.98	0.01582278481	1580.0	0.0	24.0	25.0	1531.0	0	0.983933162	-0.02	0.1172954634	0.1169432413	0.0003522221409	0.3002862435	0	1.020408163	0.01582278481	0.9841772152	0	0.1187469931					471		10481.0	HCM Risk-SCD	Manual alias	https://www.mdcalc.com/calc/10481/hcm-risk-scd	Prognosis	Cardiology, Critical Care, Emergency Medicine, Hospitalist Medicine, Internal Medicine	Hypertrophic Cardiomyopathy	mdcalc:10481	Not reported	Legacy/no recorded source	Unclear	True	1580.0	0.0	0.9845659163987138	0.015822784810126583	0.0	0.9839331619537275	-0.015434083601286175	0.0	1.015676028739386	0.0	0.11729546341427315	0.015189873417721518	0.9848101265822785	0.0	0.11874699306681966	0.11694324127339961	0.0003522221408735343	0.300286243492239	0.1177520124778456	0.0003522221408735343	0.29912197121879597	0.0003495186538708932	2.7034870027052236e-06	99.23244830778204	0.7675516922179639	Positive-result dominant	True
470	Cappelli 2012. Action needed for pediatric mental health.			0.48	0.87	0.2108626198	313.0	32.0	31.0	34.0	216.0	0.5079365079	0.864	0.35	0.7431283738	0.6594414813	0.08368689251	11.26143146	3.692307692	0.5977011494	0.2108626198	0.7891373802	0.999818247	0.5736665364					472			Pediatric mental-health action screen	Manual alias					external:pediatric mental health action screen	Not reported	Legacy/no recorded source	Unclear	True	313.0	0.48484848484848486	0.8744939271255061	0.2108626198083067	0.5079365079365079	0.864	0.35934241197399097	3.8631476050830904	0.5890852974186307	6.5578747628083525	0.7431283738365374	0.2012779552715655	0.7987220447284346	0.9998182469603429	0.5736665363828041	0.6594414813233311	0.08368689251320627	11.261431464547268	0.7454329985024942	0.08138226784724946	10.917449054541306	0.062180964216159186	0.021505928297047252	74.30191556741896	25.69808443258104	Positive-result dominant	True
471	Cappelli 2012. Action needed for pediatric mental health, suicidality =2.			0.82	0.87	0.2108626198	313.0	54.0	32.0	12.0	215.0	0.6279069767	0.9471365639	0.69	0.7431283738	0.4780841461	0.2650442277	35.66600833	6.307692308	0.2068965517	0.2108626198	0.7891373802	0.9522656254	0.2984382993					473			Pediatric mental-health action screen	Manual alias					external:pediatric mental health action screen	Not reported	Legacy/no recorded source	Unclear	True	313.0	0.8181818181818182	0.8704453441295547	0.2108626198083067	0.627906976744186	0.947136563876652	0.6886271623113729	6.315340909090909	0.20887949260042277	30.23437500000001	0.7431283738365374	0.2747603833865815	0.7252396166134185	0.9522656254366642	0.29843829931563814	0.47808414610927474	0.26504422772726266	35.66600833163225	0.7454329985024942	0.26273960306130584	35.246575291022175	0.1607084447047472	0.10433578302251556	60.634576381010774	39.365423618989226	Positive-result dominant	True
472	Moumneh 2018. MACE risk in chest pain patients using CARE rule, full cohort.			1	0.34	0.09516380655	641.0	61.0	380.0	0.0	200.0	0.1383219955	1	0.34	0.4534750087	0.3989139752	0.05456103346	12.03176193	1.515151515	0	0.09516380655	0.9048361934	0.5798273427	0					474			CARE chest-pain rule	Manual alias					external:care chest pain rule	Not reported	Legacy/no recorded source	Unclear	True	641.0	1.0	0.3448275862068966	0.09516380655226209	0.1383219954648526	1.0	0.3448275862068966	1.5263157894736843	0.0	inf	0.45347500870922763	0.6879875195007801	0.31201248049922	0.5798273427069622	0.0	0.3989139752476917	0.05456103346153596	12.031761930351712	0.45460035585500685	0.05456103346153596	12.001977728090033	0.009546538421346836	0.04501449504018923	17.49698973000005	82.50301026999995	Negative-result dominant	True
473	Moumneh 2018. MACE risk in chest pain patients using HEART score, full cohort, rule-out cutoff (≥4).			1	0.7	0.09516380655	641.0	61.0	176.0	0.0	404.0	0.2573839662	1	0.7	0.4534750087	0.304207812	0.1492671967	32.91630052	3.333333333	0	0.09516380655	0.9048361934	0.8227730275	0					475		1752.0	HEART Score	Manual alias	https://www.mdcalc.com/calc/1752/heart-score-major-cardiac-events	Diagnosis, Rule Out	Cardiology, Critical Care, Emergency Medicine, Hospitalist Medicine, Internal Medicine	Acute Coronary Syndrome	mdcalc:1752	Not reported	Legacy/no recorded source	Unclear	True	641.0	1.0	0.696551724137931	0.09516380655226209	0.25738396624472576	1.0	0.6965517241379309	3.295454545454545	0.0	inf	0.45347500870922763	0.36973478939157567	0.6302652106084243	0.8227730274995233	0.0	0.30420781203960534	0.1492671966696223	32.91630052436557	0.45460035585500685	0.1492671966696223	32.83481738347572	0.05833791668844006	0.09092927998118223	39.082878214401774	60.917121785598226	Negative-result dominant	True
474	Moumneh 2018. MACE risk in chest pain patients using HEART score, full cohort, rule-in cutoff (>6).			0.66	0.97	0.09516380655	641.0	40.0	18.0	21.0	562.0	0.6896551724	0.9639794168	0.63	0.4534750087	0.2843480885	0.1691269202	37.29575323	22	0.3505154639	0.09516380655	0.9048361934	0.8935711017	0.223739281					476		1752.0	HEART Score	Manual alias	https://www.mdcalc.com/calc/1752/heart-score-major-cardiac-events	Diagnosis, Rule Out	Cardiology, Critical Care, Emergency Medicine, Hospitalist Medicine, Internal Medicine	Acute Coronary Syndrome	mdcalc:1752	Not reported	Legacy/no recorded source	Unclear	True	641.0	0.6557377049180327	0.9689655172413794	0.09516380655226209	0.6896551724137931	0.9639794168096055	0.624703222159412	21.129326047358866	0.3552884895863719	59.47089947089955	0.45347500870922763	0.0904836193447738	0.9095163806552262	0.8935711016541907	0.22373928101779583	0.2843480885012762	0.16912692020795145	37.29575323000814	0.45460035585500685	0.16800157306217223	36.95588243572685	0.13495708375219917	0.03416983645575247	79.79633495735719	20.20366504264281	Positive-result dominant	True
475	Moumneh 2018. MACE risk in chest pain patients using CARE rule, per-protocol (troponin-tested) subgroup.			1	0.27	0.1212723658	503.0	61.0	323.0	0.0	119.0	0.1588541667	1	0.27	0.5330072164	0.482146199	0.05086101732	9.542275556	1.369863014	0	0.1212723658	0.8787276342	0.6315612972	0					477			CARE chest-pain rule	Manual alias					external:care chest pain rule	Not reported	Legacy/no recorded source	Unclear	True	503.0	1.0	0.2692307692307692	0.12127236580516898	0.15885416666666666	1.0	0.26923076923076916	1.3684210526315788	0.0	inf	0.5330072163614936	0.7634194831013916	0.23658051689860835	0.631561297186068	0.0	0.4821461990446324	0.05086101731686121	9.542275555677747	0.5344413068593952	0.05086101731686121	9.516670336681537	0.006735904753685513	0.04412511256317567	13.243747587118076	86.75625241288192	Negative-result dominant	True
476	Moumneh 2018. MACE risk in chest pain patients using HEART score, per-protocol (troponin-tested) subgroup.			1	0.64	0.1212723658	503.0	61.0	157.0	0.0	285.0	0.2798165138	1	0.64	0.5330072164	0.3706436335	0.1623635829	30.46179825	2.777777778	0	0.1212723658	0.8787276342	0.8552006772	0					478		1752.0	HEART Score	Manual alias	https://www.mdcalc.com/calc/1752/heart-score-major-cardiac-events	Diagnosis, Rule Out	Cardiology, Critical Care, Emergency Medicine, Hospitalist Medicine, Internal Medicine	Acute Coronary Syndrome	mdcalc:1752	Not reported	Legacy/no recorded source	Unclear	True	503.0	1.0	0.6447963800904978	0.12127236580516898	0.2798165137614679	1.0	0.6447963800904977	2.815286624203822	0.0	inf	0.5330072163614936	0.43339960238568587	0.5666003976143141	0.8552006772204057	0.0	0.3706436334672931	0.1623635828942005	30.461798247790146	0.5344413068593952	0.1623635828942005	30.38005872867838	0.056685792301720946	0.10567779059247955	34.912873497413884	65.08712650258612	Negative-result dominant	True
477	Moumneh 2018. MACE risk in chest pain patients using TIMI score, per-protocol (troponin-tested) subgroup.			0.98	0.25	0.1212723658	503.0	60.0	333.0	1.0	109.0	0.1526717557	0.9909090909	0.23	0.5330072164	0.4980050646	0.03500215174	6.566918921	1.306666667	0.08	0.1212723658	0.8787276342	0.6164861843	0.07470433715					479		111.0	TIMI Risk Score for UA/NSTEMI	Manual alias	https://www.mdcalc.com/calc/111/timi-risk-score-ua-nstemi	Prognosis, Rule Out	Cardiology, Emergency Medicine, Hospitalist Medicine, Internal Medicine	Acute Coronary Syndrome	mdcalc:111	Not reported	Legacy/no recorded source	Unclear	True	503.0	0.9836065573770492	0.24660633484162897	0.12127236580516898	0.15267175572519084	0.990909090909091	0.23021289221867813	1.3055678629449121	0.06647616182884651	19.63963963963962	0.5330072163614936	0.7813121272365805	0.21868787276341947	0.6164861842656258	0.07470433715479614	0.4980050646191223	0.03500215174237131	6.5669189211562795	0.5344413068593952	0.03356806124446976	6.280963094288125	0.004870916194952911	0.030131235547418454	13.916047878440851	86.08395212155915	Negative-result dominant	True
478	Moumneh 2018. MACE risk in chest pain patients using GRACE score, per-protocol (troponin-tested) subgroup.			0.77	0.65	0.1212723658	503.0	47.0	154.0	14.0	288.0	0.2338308458	0.9536423841	0.42	0.5330072164	0.4760784266	0.05692878975	10.68067899	2.2	0.3538461538	0.1212723658	0.8787276342	0.7846297842	0.2707180859					480		1099.0	GRACE ACS Calculator	Manual alias	https://www.mdcalc.com/calc/1099/grace-acs-risk-mortality-calculator	Prognosis	Cardiology, Emergency Medicine, Family Practice, Hospitalist Medicine, Internal Medicine, Primary Care	Acute Coronary Syndrome	mdcalc:1099	Not reported	Legacy/no recorded source	Unclear	True	503.0	0.7704918032786885	0.6515837104072398	0.12127236580516898	0.23383084577114427	0.9536423841059603	0.42207551368592844	2.211411539280392	0.35223132969034615	6.278293135435992	0.5330072163614936	0.3996023856858847	0.6003976143141153	0.7846297842343327	0.27071808593371327	0.47607842660652544	0.05692878975496818	10.680678986597098	0.5344413068593952	0.055494699257066626	10.383684521538413	0.027962419300345816	0.028966370454622317	49.11823950711254	50.88176049288746	Balanced	True
479	Mahler 2015. MACE risk in chest pain patients using HEART Pathway, high-risk cutoff.			1	0.5	0.05673758865	141.0	8.0	67.0	0.0	66.0	0.1066666667	1	0.5	0.3143558636	0.260520752	0.05383511163	17.12553124	2	0	0.05673758865	0.9432624113	0.4897790137	0					481		3975.0	HEART Pathway	Manual alias	https://www.mdcalc.com/calc/3975/heart-pathway-early-discharge-acute-chest-pain	Diagnosis, Prognosis	Cardiology, Emergency Medicine	Acute Coronary Syndrome	mdcalc:3975	Not reported	Legacy/no recorded source	Unclear	True	141.0	1.0	0.49624060150375937	0.05673758865248227	0.10666666666666667	1.0	0.4962406015037595	1.9850746268656716	0.0	inf	0.31435586359270684	0.5319148936170213	0.46808510638297873	0.48977901368693755	0.0	0.260520751961137	0.05383511163156984	17.125531242299637	0.3194718034540152	0.05383511163156984	16.851287359173426	0.014390086700776574	0.03944502493079334	26.729928228360873	73.27007177163912	Negative-result dominant	True
480	Mahler 2015. MACE risk in chest pain patients using serial troponin (0 and 3h), positive cutoff.			0.88	0.97	0.05673758865	141.0	7.0	4.0	1.0	129.0	0.6363636364	0.9923076923	0.85	0.3143558636	0.1337713695	0.1805844941	57.44588062	29.33333333	0.1237113402	0.05673758865	0.9432624113	0.9456603046	0.06507307495					482			Serial troponin strategy	Manual alias					external:serial troponin strategy	Not reported	Legacy/no recorded source	Unclear	True	141.0	0.875	0.9699248120300752	0.05673758865248227	0.6363636363636364	0.9923076923076923	0.8449248120300752	29.09375	0.12887596899224807	225.75	0.31435586359270684	0.07801418439716312	0.9219858156028369	0.9456603046006401	0.06507307495461	0.1337713694660024	0.18058449412670444	57.44588062167581	0.3194718034540152	0.17546855426539607	54.92458250408726	0.1341253317998222	0.04645916232688239	74.27289505028884	25.727104949711162	Positive-result dominant	True
481	Gage 2006. Major bleeding risk in warfarin patients using HEMORR2HAGES score, rule-out cutoff (≥2).			0.78	0.46	0.04177057357	1604.0	52.0	835.0	15.0	702.0	0.05862457723	0.9790794979	0.24	0.2503521272	0.2435633597	0.006788767514	2.711687569	1.444444444	0.4782608696	0.04177057357	0.9582294264	0.3219606339	0.1465781684					483		1785.0	HEMORR2HAGES Score	Manual alias	https://www.mdcalc.com/calc/1785/hemorr2hages-score-major-bleeding-risk	Prognosis, Treatment	Cardiology, Critical Care, Emergency Medicine, Family Practice, Geriatrics, Hematology and Oncology, Hospitalist Medicine, Internal Medicine	Atrial Fibrillation, Bleeding/Hemorrhage, Intracranial Hemorrhage, Subarachnoid Hemorrhage, Stroke / Transient Ischemic Attack (TIA)	mdcalc:1785	Not reported	Legacy/no recorded source	Unclear	True	1604.0	0.7761194029850746	0.4567338972023422	0.04177057356608479	0.058624577226606536	0.9790794979079498	0.2328533001874169	1.4286173920815088	0.4901773185355275	2.9144910179640724	0.2503521272433329	0.5529925187032418	0.4470074812967581	0.3219606338837945	0.14657816841190557	0.24356335972958976	0.0067887675137431325	2.7116875692231304	0.2508018451488469	0.006339049608229117	2.527513146670429	0.002526305246253444	0.004262462267489711	37.2130175490501	62.7869824509499	Negative-result dominant	True
482	Gage 2006. Major bleeding risk in warfarin patients using HEMORR2HAGES score, rule-in cutoff (≥4).			0.25	0.89	0.04177057357	1604.0	17.0	176.0	50.0	1361.0	0.08808290155	0.9645641389	0.14	0.2503521272	0.2461165728	0.00423555445	1.69183881	2.272727273	0.8426966292	0.04177057357	0.9582294264	0.4300382125	0.2209593251					484		1785.0	HEMORR2HAGES Score	Manual alias	https://www.mdcalc.com/calc/1785/hemorr2hages-score-major-bleeding-risk	Prognosis, Treatment	Cardiology, Critical Care, Emergency Medicine, Family Practice, Geriatrics, Hematology and Oncology, Hospitalist Medicine, Internal Medicine	Atrial Fibrillation, Bleeding/Hemorrhage, Intracranial Hemorrhage, Subarachnoid Hemorrhage, Stroke / Transient Ischemic Attack (TIA)	mdcalc:1785	Not reported	Legacy/no recorded source	Unclear	True	1604.0	0.2537313432835821	0.885491216655823	0.04177057356608479	0.08808290155440414	0.9645641389085755	0.13922255993940502	2.215824287652645	0.8427736409795256	2.6292045454545443	0.2503521272433329	0.12032418952618454	0.8796758104738155	0.4300382124938831	0.22095932512336403	0.24611657279325816	0.00423555445007473	1.6918388098847388	0.2508018451488469	0.003785836544560714	1.5094930989498423	0.003566041091722143	0.0006695133583526	84.19301731935533	15.806982680644666	Positive-result dominant	True
483	Kattah 2009. Ischemic stroke in acute vestibular syndrome using HINTS three-step oculomotor exam, ischemic-stroke-vs-peripheral subset (7 non-ischemic central cases excluded), dangerous-HINTS cutoff.			1	0.96	0.7340425532	94.0	69.0	1.0	0.0	24.0	0.9857142857	1	0.96	0.8356038276	0.08044280498	0.7551610226	90.37309281	25	0	0.7340425532	0.2659574468	0.1080231953	0					485		10184.0	HINTS	Manual alias	https://www.mdcalc.com/calc/10184/hints-stroke-acute-vestibular-syndrome	Diagnosis	Critical Care, Critical Care (Neurologic), Emergency Medicine, Neurology, Neurosurgery	Stroke / Transient Ischemic Attack (TIA)	mdcalc:10184	Not reported	Legacy/no recorded source	Unclear	True	94.0	1.0	0.96	0.7340425531914894	0.9857142857142858	1.0	0.96	24.99999999999998	0.0	inf	0.8356038276131503	0.7446808510638298	0.2553191489361702	0.10802319526362808	0.0	0.08044280498355282	0.7551610226295975	90.37309280722988	0.8432777374051129	0.7551610226295975	89.55068883394655	0.26731438554800274	0.4878466370815947	35.3983293016328	64.6016706983672	Negative-result dominant	True
484	Cuker 2010. HIT testing using HEP score (≥2)			1	0.6	0.14	50.0	7.0	17.0	0.0	26.0	0.2916666667	1	0.6	0.5842388116	0.4180149452	0.1662238664	28.45135638	2.5	0	0.14	0.86	0.8708644692	0					486		1789.0	HEP Score	Manual alias	https://www.mdcalc.com/calc/1789/hit-expert-probability-hep-score-heparin-induced-thrombocytopenia	Diagnosis	Critical Care, Emergency Medicine, Hematology and Oncology, Hospitalist Medicine, Internal Medicine	Thrombocytopenia	mdcalc:1789	Not reported	Legacy/no recorded source	Unclear	True	50.0	1.0	0.6046511627906976	0.14	0.2916666666666667	1.0	0.6046511627906976	2.5294117647058822	0.0	inf	0.584238811642856	0.48	0.52	0.8708644692353646	0.0	0.418014945232975	0.16622386640988096	28.451356379845112	0.5986657620517456	0.16622386640988096	27.76572119978918	0.05307632017211496	0.11314754623776596	31.930625438128963	68.06937456187103	Negative-result dominant	True
485	Cuker 2010. HIT testing using HEP score (≥5)			0.86	0.88	0.14	50.0	6.0	5.0	1.0	38.0	0.5454545455	0.9743589744	0.74	0.5842388116	0.352875467	0.2313633446	39.60081734	7.166666667	0.1590909091	0.14	0.86	0.9940302115	0.1720369494					487		1789.0	HEP Score	Manual alias	https://www.mdcalc.com/calc/1789/hit-expert-probability-hep-score-heparin-induced-thrombocytopenia	Diagnosis	Critical Care, Emergency Medicine, Hematology and Oncology, Hospitalist Medicine, Internal Medicine	Thrombocytopenia	mdcalc:1789	Not reported	Legacy/no recorded source	Unclear	True	50.0	0.8571428571428571	0.8837209302325582	0.14	0.5454545454545454	0.9743589743589743	0.7408637873754151	7.371428571428572	0.1616541353383459	45.59999999999999	0.584238811642856	0.22	0.78	0.9940302114769565	0.17203694935311378	0.3528754670203592	0.23136334462249675	39.60081733904538	0.5986657620517456	0.2169363942136071	36.23664621643358	0.1434526491083867	0.08791069551410995	62.00318781804038	37.99681218195962	Positive-result dominant	True
486	Alghamdi 2019. HE-MACS, derivation, very low risk (rule-out)			1	0.07	0.2248743719	796.0	179.0	573.0	0.0	44.0	0.2380319149	1	0.07	0.768968609	0.7479868856	0.02098172341	2.728553957	1.075268817	0	0.2248743719	0.7751256281	0.7917520757	0					488		10165.0	HE-MACS	Manual alias	https://www.mdcalc.com/calc/10165/history-electrocardiogram-manchester-acute-coronary-syndromes-macs	Diagnosis, Rule Out	Cardiology, Emergency Medicine	Acute Coronary Syndrome	mdcalc:10165	Not reported	Legacy/no recorded source	Unclear	True	796.0	1.0	0.0713128038897893	0.22487437185929648	0.23803191489361702	1.0	0.07131280388978922	1.0767888307155322	0.0	inf	0.7689686090292107	0.9447236180904522	0.05527638190954774	0.7917520757361367	0.0	0.7479868856200689	0.02098172340914184	2.7285539569203414	0.769874824507156	0.02098172340914184	2.7253421908650566	0.0006677668496617535	0.020313956559480102	3.182612012561391	96.81738798743861	Negative-result dominant	True
487	Alghamdi 2019. HE-MACS, validation 1, very low risk (rule-out)			1	0.07	0.1962025316	474.0	93.0	355.0	0.0	26.0	0.2075892857	1	0.07	0.7142678315	0.6964315075	0.01783632399	2.497147877	1.075268817	0	0.1962025316	0.8037974684	0.7368494075	0					489		10165.0	HE-MACS	Manual alias	https://www.mdcalc.com/calc/10165/history-electrocardiogram-manchester-acute-coronary-syndromes-macs	Diagnosis, Rule Out	Cardiology, Emergency Medicine	Acute Coronary Syndrome	mdcalc:10165	Not reported	Legacy/no recorded source	Unclear	True	474.0	1.0	0.06824146981627296	0.1962025316455696	0.20758928571428573	1.0	0.06824146981627299	1.0732394366197184	0.0	inf	0.7142678314552156	0.9451476793248945	0.05485232067510549	0.7368494074544285	0.0	0.6964315074674767	0.017836323987738822	2.4971478767845303	0.7157896616671238	0.017836323987738822	2.491838726225353	0.000552573784092492	0.017283750203646336	3.09802504413099	96.90197495586901	Negative-result dominant	True
488	Alghamdi 2019. HE-MACS, validation 2, very low risk (rule-out)			0.99	0.14	0.1380880121	659.0	90.0	489.0	1.0	79.0	0.1554404145	0.9875	0.13	0.5792095015	0.5593929773	0.01981652424	3.421305104	1.151162791	0.07142857143	0.1380880121	0.8619119879	0.6232891253	0.09694460606					490		10165.0	HE-MACS	Manual alias	https://www.mdcalc.com/calc/10165/history-electrocardiogram-manchester-acute-coronary-syndromes-macs	Diagnosis, Rule Out	Cardiology, Emergency Medicine	Acute Coronary Syndrome	mdcalc:10165	Not reported	Legacy/no recorded source	Unclear	True	659.0	0.989010989010989	0.13908450704225353	0.13808801213960548	0.15544041450777202	0.9875	0.12809549605324255	1.1487898604463023	0.07900959799693949	14.539877300613549	0.5792095015380355	0.8786039453717754	0.12139605462822459	0.6232891253099395	0.09694460606247315	0.5593929772981074	0.01981652423992808	3.421305104164761	0.5803041108255081	0.018721914952455423	3.226224767876049	0.0015503833680346438	0.018266140871893363	7.823689710987736	92.17631028901226	Negative-result dominant	True
489	Alghamdi 2019. HE-MACS, derivation, high risk (rule-in)			0.44	0.95	0.2248743719	796.0	79.0	31.0	100.0	586.0	0.7181818182	0.8542274052	0.39	0.768968609	0.6349172081	0.1340514009	17.4326233	8.8	0.5894736842	0.2248743719	0.7751256281	0.8579163978	0.5991593206					491		10165.0	HE-MACS	Manual alias	https://www.mdcalc.com/calc/10165/history-electrocardiogram-manchester-acute-coronary-syndromes-macs	Diagnosis, Rule Out	Cardiology, Emergency Medicine	Acute Coronary Syndrome	mdcalc:10165	Not reported	Legacy/no recorded source	Unclear	True	796.0	0.441340782122905	0.9497568881685575	0.22487437185929648	0.7181818181818181	0.8542274052478134	0.3910976702914626	8.784105244188138	0.5882128625088185	14.933548387096765	0.7689686090292107	0.13819095477386933	0.8618090452261307	0.8579163978157118	0.5991593205913113	0.634917208147447	0.1340514008817637	17.432623296677576	0.769874824507156	0.13314518540381837	17.294393993082284	0.10941398372181511	0.024637417159948546	81.6209177987783	18.379082201221706	Positive-result dominant	True
490	Alghamdi 2019. HE-MACS, validation 1, high risk (rule-in)			0.25	0.94	0.1962025316	474.0	23.0	21.0	70.0	360.0	0.5227272727	0.8372093023	0.19	0.7142678315	0.6741358646	0.04013196688	5.61861603	4.166666667	0.7978723404	0.1962025316	0.8037974684	0.9985090989	0.6409441848					492		10165.0	HE-MACS	Manual alias	https://www.mdcalc.com/calc/10165/history-electrocardiogram-manchester-acute-coronary-syndromes-macs	Diagnosis, Rule Out	Cardiology, Emergency Medicine	Acute Coronary Syndrome	mdcalc:10165	Not reported	Legacy/no recorded source	Unclear	True	474.0	0.24731182795698925	0.9448818897637795	0.1962025316455696	0.5227272727272727	0.8372093023255814	0.19219371772076865	4.486943164362518	0.796594982078853	5.632653061224489	0.7142678314552156	0.09282700421940929	0.9071729957805907	0.9985090989176322	0.6409441847875288	0.6741358645801966	0.040131966875018965	5.618616029963997	0.7157896616671238	0.03861013666311078	5.394061793681833	0.03528071520317109	0.004851251671847801	87.91175202811291	12.088247971887085	Positive-result dominant	True
491	Alghamdi 2019. HE-MACS, validation 2, high risk (rule-in)			0.13	0.99	0.1380880121	659.0	12.0	8.0	79.0	560.0	0.6	0.8763693271	0.12	0.5792095015	0.5527956428	0.02641385878	4.560328984	13	0.8787878788	0.1380880121	0.8619119879	0.9709505945	0.5397078508					493		10165.0	HE-MACS	Manual alias	https://www.mdcalc.com/calc/10165/history-electrocardiogram-manchester-acute-coronary-syndromes-macs	Diagnosis, Rule Out	Cardiology, Emergency Medicine	Acute Coronary Syndrome	mdcalc:10165	Not reported	Legacy/no recorded source	Unclear	True	659.0	0.13186813186813187	0.9859154929577465	0.13808801213960548	0.6	0.8763693270735524	0.11778362482587834	9.362637362637376	0.8805337519623234	10.632911392405077	0.5792095015380355	0.030349013657056147	0.9696509863429439	0.9709505944546686	0.5397078508450033	0.5527956427603193	0.02641385877771618	4.560328984171824	0.5803041108255081	0.025319249490243525	4.3631001431690315	0.02514744851691328	0.001266410260802683	95.20550832250493	4.794491677495074	Positive-result dominant	True
493	Fardet 2014. HScore >= 169 for diagnosis of reactive hemophagocytic syndrome			0.91	0.89	0.6240601504	266.0	151.0	11.0	15.0	89.0	0.9320987654	0.8557692308	0.8	0.955123922	0.4507704264	0.5043534956	52.80503231	8.272727273	0.1011235955	0.6240601504	0.3759398496	0.3580422039	0.5952124654					495		10089.0	HScore	Manual alias	https://www.mdcalc.com/calc/10089/hscore-reactive-hemophagocytic-syndrome	Diagnosis	Allergy and Immunology, Critical Care, Critical Care (Pediatric), Hematology and Oncology, Rheumatology	Coronavirus	mdcalc:10089	Not reported	Legacy/no recorded source	Unclear	True	266.0	0.9096385542168675	0.89	0.6240601503759399	0.9320987654320988	0.8557692307692307	0.7996385542168674	8.269441401971523	0.10152971436307028	81.44848484848484	0.9551239220385506	0.6090225563909775	0.39097744360902253	0.35804220385316055	0.5952124653513116	0.450770426393791	0.5043534956447595	52.805032311231635	0.9578357548221764	0.5016416628611337	52.37240939645902	0.22646445603786886	0.2778890396068909	44.901930489915486	55.098069510084514	Balanced	True
494	Aerts 2017. INTERCHEST, ruling our CAD in patients with chest pain. Verdon 2008.			0.88	0.82	0.1319875776	644.0	75.0	99.0	10.0	460.0	0.4310344828	0.9787234043	0.7	0.5628640367	0.3748800025	0.1879840342	33.39776961	4.888888889	0.1463414634	0.1319875776	0.8680124224	0.9862325351	0.1485494904					496		10225.0	INTERCHEST	Manual alias	https://www.mdcalc.com/calc/10225/interchest-clinical-prediction-rule-chest-pain-primary-care	Diagnosis	Cardiology, Family Practice, Internal Medicine, Primary Care	Coronary Artery Disease	mdcalc:10225	Not reported	Legacy/no recorded source	Unclear	True	644.0	0.8823529411764706	0.8228980322003577	0.13198757763975155	0.43103448275862066	0.9787234042553191	0.7052509733768284	4.9821746880570394	0.1429667519181586	34.84848484848483	0.5628640366688904	0.2701863354037267	0.7298136645962733	0.98623253507245	0.1485494904303482	0.3748800024920341	0.18798403417685627	33.3977696086914	0.5639841415143011	0.18686392933144558	33.13283398886265	0.10516616873840617	0.08281786543844999	55.94420249512538	44.05579750487462	Balanced	True
495	Aerts 2017. INTERCHEST, ruling our CAD in patients with chest pain. Bosner 2010.			0.82	0.74	0.1445880452	1238.0	147.0	277.0	32.0	782.0	0.3466981132	0.9606879607	0.56	0.5961295058	0.4761153827	0.1200141231	20.13222327	3.153846154	0.2432432432	0.1445880452	0.8554119548	0.9310845709	0.2391289751					497		10225.0	INTERCHEST	Manual alias	https://www.mdcalc.com/calc/10225/interchest-clinical-prediction-rule-chest-pain-primary-care	Diagnosis	Cardiology, Family Practice, Internal Medicine, Primary Care	Coronary Artery Disease	mdcalc:10225	Not reported	Legacy/no recorded source	Unclear	True	1238.0	0.8212290502793296	0.7384324834749764	0.14458804523424879	0.3466981132075472	0.9606879606879607	0.5596615337543058	3.139644636266462	0.2420951863864322	12.968637184115519	0.5961295057666182	0.34248788368336025	0.6575121163166397	0.931084570868457	0.23912897505942948	0.4761153826709219	0.12001412309569626	20.13222327275329	0.5967121774309514	0.11943145143136308	20.014917735642005	0.06280912170024196	0.057205001395454334	52.33477534153172	47.66522465846828	Balanced	True
