## Supplementary material for "Meaning of clinical calculator results: a cross-sectional analysis of the MDCalc catalogue": Reproducibility archive: code, data and analysis outputs: rulein_support_evaluations.csv

source_index	source_excel_row	calculator_key	catalog_id	canonical_name	catalog_url	source_label	source_disease	study	cutoff	catalog_purpose	sampling_design	data_source	provenance	confidence	confidence_group	evidence_group	exact_outcome_note	N	tp	fp	fn	tn	n_positive	positive_fraction	observed_prevalence	post_positive_risk	post_positive_risk_lo	post_positive_risk_hi	highest_rulein_threshold_supported
0	2	mdcalc:10514	10514	2012 EULAR/ACR Classification Criteria for Polymyalgia Rheumatica	https://www.mdcalc.com/calc/10514/2012-eular-acr-classification-criteria-polymyalgia-rheumatica	2012 EULAR/ACR Classification Criteria for Polymyalgia Rheumatica	Polymyalgia Rheumatica	Dasgupta B, et al. 2012 provisional classification criteria for polymyalgia rheumatica: a EULAR/ACR collaborative initiative. Ann Rheum Dis. 2012;71:484–492.	Score ≥4 without ultrasound	Diagnosis	Unclear	v1_raw	human-extracted	Moderate	Moderate	Count-based	Exact outcome is not separately encoded in every frozen row; verify against source.	294	85	37	40	132	122	0.4149659864	0.425170068	0.6967213115	0.6101788071	0.7712535161	0.2
1	3	mdcalc:10564	10564	2023 Duke-International Society for Cardiovascular Infectious Diseases (ISCVID) Criteria	https://www.mdcalc.com/calc/10564/2023-duke-international-society-cardiovascular-infectious-diseases-iscvid-criteria	2023 Duke-International Society for Cardiovascular Infectious Diseases (ISCVID) Criteria	Infective Endocarditis	van der Vaart TW, et al. External Validation of the 2023 Duke–International Society for Cardiovascular Infectious Diseases Diagnostic Criteria for Infective Endocarditis. Clin Infect Dis. 2024;78(4):922–929.	Definite IE; possible and rejected classifications treated as negativ	Diagnosis	Unclear	v1_raw	human-extracted	High	High	Count-based	Exact outcome is not separately encoded in every frozen row; verify against source.	595	336	12	63	184	348	0.5848739496	0.6705882353	0.9655172414	0.9407029935	0.9801663125	0.2
2	4	mdcalc:3982	3982	4 A’s Test for Delirium Screening	https://www.mdcalc.com/calc/3982/4-test-delirium-assessment	4 A’s Test for Delirium Screening	Delirium	Shenkin SD, et al. Delirium detection in older acute medical inpatients: a multicentre prospective comparative diagnostic test accuracy study of the 4AT and CAM. BMC Med. 2019;17:138.	4AT ≥4	Diagnosis	Unclear	v1_raw	human-extracted	High	High	Count-based	Exact outcome is not separately encoded in every frozen row; verify against source.	392	35	21	11	325	56	0.1428571429	0.1173469388	0.625	0.4940536591	0.7398978567	0.2
3	5	mdcalc:10338	10338	4C Mortality Score for COVID-19	https://www.mdcalc.com/calc/10338/4c-mortality-score-covid-19	4C Mortality Score for COVID-19	In-hospital mortality from COVID-19	Aletreby WT, et al. External Validation of 4C ISARIC Mortality Score in Critically Ill COVID-19 Patients From Saudi Arabia. Saudi J Med Med Sci. 2022;10(1):19–24.	Score >9 predicts in-hospital mortality	Prognosis	Unclear	v1_raw	human-extracted	Moderate	Moderate	Count-based	Exact outcome is not separately encoded in every frozen row; verify against source.	1493	400	241	167	685	641	0.4293369056	0.3797722706	0.624024961	0.5858934115	0.6606788239	0.2
4	6	mdcalc:1787	1787	4Ts Score for Heparin-Induced Thrombocytopenia	https://www.mdcalc.com/calc/1787/4ts-score-heparin-induced-thrombocytopenia	4Ts Score for Heparin-Induced Thrombocytopenia	Heparin-Induced Thrombocytopenia	Pishko AM, et al. Prospective comparison of the HEP score and 4Ts score for the diagnosis of heparin-induced thrombocytopenia. Blood Adv. 2018;2(22):3155–3162.	≥4 positive; 0–3 negative	Diagnosis	Unclear	v1_raw	human-extracted	High	High	Count-based	Exact outcome is not separately encoded in every frozen row; verify against source.	292	42	167	1	82	209	0.7157534247	0.147260274	0.2009569378	0.15225033	0.2604580742	0.1
5	7	mdcalc:10208	10208	Abbreviated Mental Test (AMT-10)	https://www.mdcalc.com/calc/10208/abbreviated-mental-test-amt-10	Abbreviated Mental Test (AMT-10)	Abnormal cognitive function, including dementia or delirium	Chu et al., 1995, Validation of the Abbreviated Mental Test (Hong Kong version) in the elderly medical patient	AMT-10 <6 classified as abnormal	Diagnosis	Unclear	v1_raw	human-extracted	Moderate	Moderate	Count-based	Exact outcome is not separately encoded in every frozen row; verify against source.	60	24	2	1	33	26	0.4333333333	0.4166666667	0.9230769231	0.7585844623	0.9786449115	0.2
6	8	mdcalc:3995	3995	Abbreviated Mental Test 4 (AMT-4)	https://www.mdcalc.com/calc/3995/abbreviated-mental-test-4-amt-4	Abbreviated Mental Test 4 (AMT-4)	Cognitive impairment in older emergency-department patients	Schofield et al., 2010, Screening for cognitive impairment in older people attending accident and emergency using the 4-item Abbreviated Mental Test	AMT-4 ≤3 classified as cognitive impairment	Diagnosis	Unclear	v1_raw	human-extracted	Moderate	Moderate	Count-based	Exact outcome is not separately encoded in every frozen row; verify against source.	601	181	45	45	330	226	0.3760399334	0.3760399334	0.8008849558	0.7439854609	0.8477267597	0.2
7	9	mdcalc:1228	1228	ABC Score for Massive Transfusion	https://www.mdcalc.com/calc/1228/abc-score-massive-transfusion	ABC Score for Massive Transfusion	Requirement for massive transfusion after traumatic injury	Friese et al., 2023, Prehospital Validation of the Assessment of Blood Consumption Score	ABC score ≥2; massive transfusion defined as ≥10 units of packed red blood cells within 24 hours	Prognosis, Treatment	Unclear	v1_raw	human-extracted	Moderate	Moderate	Count-based	Exact outcome is not separately encoded in every frozen row; verify against source.	2067	77	310	51	1629	387	0.1872278665	0.06192549589	0.1989664083	0.1622358981	0.241614449	0.1
8	10	mdcalc:357	357	ABCD² Score for TIA	https://www.mdcalc.com/calc/357/abcd2-score-tia	ABCD² Score for TIA	Ischemic stroke within 7 days after TIA	Ong et al., 2010, Validating the ABCD² Score for predicting stroke risk after transient ischemic attack in the ED	ABCD² ≥4; outcome: stroke within 7 days	Prognosis	Unclear	v1_raw	human-extracted	Moderate	Moderate	Count-based	Exact outcome is not separately encoded in every frozen row; verify against source.	470	76	249	12	133	325	0.6914893617	0.1872340426	0.2338461538	0.1911011673	0.2828094502	0.1
9	11	mdcalc:10136	10136	ABIC Score for Alcoholic Hepatitis	https://www.mdcalc.com/calc/10136/abic-score-alcoholic-hepatitis	ABIC Score for Alcoholic Hepatitis	Death within 28 days in patients with alcoholic hepatitis	Božin et al., 2021, Comparison of prognostic scores for alcoholic hepatitis: a retrospective study	Admission ABIC >9.92; outcome: 28-day mortality	Prognosis	Unclear	v1_raw	human-extracted	Moderate-low	Moderate	Count-based	Exact outcome is not separately encoded in every frozen row; verify against source.	70	6	5	5	54	11	0.1571428571	0.1571428571	0.5454545455	0.2800915374	0.7872872838	0.2
10	12	mdcalc:2203	2203	Absolute Lymphocyte Count (ALC)	https://www.mdcalc.com/calc/2203/absolute-lymphocyte-count-alc	Absolute Lymphocyte Count (ALC) (not a validation study)	HIV/AIDS, immunodeficiency	Kakar A, Beri R, Gogia A, Byotra SP, Prakash V, Kumar S, Bhargava M. Absolute lymphocyte count: a cost-effective method of monitoring HIV-infected individuals. Indian J Pathol Microbiol. 2011;54(1):107–111. PMID: 21393889.	ALC ≤1,200 cells/mm³ predicts CD4 ≤200 cells/mm³	Diagnosis, Formula	Unclear	v1_raw	human-extracted	Moderate	Moderate	Count-based	Exact outcome is not separately encoded in every frozen row; verify against source.	182	38	11	21	112	49	0.2692307692	0.3241758242	0.7755102041	0.6412121276	0.8697502985	0.2
11	13	mdcalc:10640	10640	Academic Research Consortium for High Bleeding Risk (ARC-HBR) Criteria	https://www.mdcalc.com/calc/10640/academic-research-consortium-high-bleeding-risk-arc-hbr-criteria	Academic Research Consortium for High Bleeding Risk (ARC-HBR) Criteria	BARC type 3 or 5 major bleeding within 1 year after PCI	Ueki et al., 2020, Validation of the ARC-HBR criteria in patients undergoing PCI	ARC-HBR positive: ≥1 major criterion or ≥2 minor criteria	Prognosis	Unclear	v1_raw	human-extracted	Moderate-high	Moderate-high	Count-based	Exact outcome is not separately encoded in every frozen row; verify against source.	12121	305	4476	140	7200	4781	0.3944394027	0.03671314248	0.06379418532	0.05721100487	0.07107777212	0.05
12	14	mdcalc:568	568	Acetaminophen Overdose and NAC Dosing	https://www.mdcalc.com/calc/568/acetaminophen-overdose-nac-dosing	Acetaminophen Overdose and NAC Dosing	Acetaminophen-induced hepatotoxicity following acute overdose	Chomchai et al., 2026, Diagnostic Utility of the Paracetamol Concentration–Aminotransferase Activity Multiplication Product	Rumack–Matthew 150-treatment line: 150 mg/L at 4 hours, declining to approximately 4.7 mg/L at 24 hours	Diagnosis, Treatment	Unclear	v1_raw	human-extracted	Moderate-high	Moderate-high	Count-based	Exact outcome is not separately encoded in every frozen row; verify against source.	934	57	349	0	528	406	0.4346895075	0.06102783726	0.1403940887	0.1099633184	0.1775660574	0.1
13	15	mdcalc:10092	10092	ACR/EULAR 2010 Rheumatoid Arthritis Classification Criteria	https://www.mdcalc.com/calc/10092/acr-eular-2010-rheumatoid-arthritis-classification-criteria	ACR/EULAR 2010 Rheumatoid Arthritis Classification Criteria	Early rheumatoid arthritis requiring methotrexate treatment within 1 year	Britsemmer et al., 2011, Validation of the 2010 ACR/EULAR Classification Criteria for Rheumatoid Arthritis: Slight Improvement Over the 1987 ACR Criteria	Score ≥6/10, after confirming synovitis in ≥1 joint and excluding a better alternative diagnosis	Diagnosis	Unclear	v1_raw	human-extracted	Moderate-high	Moderate-high	Count-based	Exact outcome is not separately encoded in every frozen row; verify against source.	455	302	51	52	50	353	0.7758241758	0.778021978	0.8555240793	0.8150191346	0.8883744701	0.2
14	16	mdcalc:2195	2195	ACR/EULAR Gout Classification Criteria	https://www.mdcalc.com/calc/2195/acr-eular-gout-classification-criteria	ACR/EULAR Gout Classification Criteria	MSU crystal-confirmed gout in patients presenting with acute monoarthritis	Janssens et al., 2017, Performance of the 2015 ACR-EULAR Classification Criteria for Gout in a Primary Care Population Presenting With Monoarthritis	Total score ≥8; MSU crystals in a symptomatic joint, bursa, or tophus independently satisfy classification	Diagnosis	Unclear	v1_raw	human-extracted	High	High	Count-based	Exact outcome is not separately encoded in every frozen row; verify against source.	381	147	3	69	162	150	0.3937007874	0.5669291339	0.98	0.9428533167	0.9931752487	0.2
15	17	mdcalc:10020	10020	ACTION ICU Score for Intensive Care in NSTEMI	https://www.mdcalc.com/calc/10020/action-icu-score-intensive-care-nstemi	ACTION ICU Score for Intensive Care in NSTEMI	Development of an in-hospital complication requiring ICU-level care after initially stable NSTEMI	Vásquez-Rodríguez et al., 2023, Risk of Complications After a Non-ST-Segment Elevation Acute Myocardial Infarction in a Latin-American Cohort: An Application of the ACTION ICU Score	Study-optimized cutoff: score >3 considered higher risk; scores ≤3 considered lower risk	Prognosis	Cohort/consecutive	v1_raw	human-extracted	High	High	Count-based	Exact outcome is not separately encoded in every frozen row; verify against source.	1062	72	835	3	152	907	0.8540489642	0.07062146893	0.07938257993	0.06351099664	0.09880205728	0.05
16	18	mdcalc:2175	2175	Acute Gout Diagnosis Rule	https://www.mdcalc.com/calc/2175/acute-gout-diagnosis-rule	Acute Gout Diagnosis Rule	MSU crystal-confirmed acute gout versus culture-confirmed septic arthritis in patients with acute monoarthritis	Lee et al., 2015, Application of a Novel Diagnostic Rule in the Differential Diagnosis Between Acute Gouty Arthritis and Septic Arthritis	Score ≥8 positive/high probability; score <8 treated as negative for this binary matrix	Diagnosis	Unclear	v1_raw	human-extracted	Moderate-high	Moderate-high	Count-based	Exact outcome is not separately encoded in every frozen row; verify against source.	136	61	3	21	51	64	0.4705882353	0.6029411765	0.953125	0.8710034626	0.9839309832	0.2
17	19	mdcalc:10634	10634	Acute Pancreatitis Prediction Model	https://www.mdcalc.com/calc/10634/acute-pancreatitis-prediction-model	Acute Pancreatitis Prediction Model	Acute pancreatitis in patients presenting with serum lipase ≥3 times the upper limit of normal	Jin et al., 2024, Prospective Validation of a Prediction Model for the Diagnosis of Acute Pancreatitis	Score ≥6 points	Prognosis	Unclear	v1_raw	human-extracted	High	High	Count-based	Exact outcome is not separately encoded in every frozen row; verify against source.	349	128	27	29	165	155	0.4441260745	0.4498567335	0.8258064516	0.758420852	0.877433293	0.2
18	20	mdcalc:1857	1857	ADAPT Protocol for Cardiac Event Risk	https://www.mdcalc.com/calc/1857/adapt-protocol-cardiac-event-risk	ADAPT Protocol for Cardiac Event Risk	30-day major adverse cardiac event in patients presenting with possible acute coronary syndrome	Than et al., 2012, ADAPT Trial	Low risk/test negative: TIMI score 0, no ischemic ECG changes, and troponin below the institutional cutoff at both 0 and 2 hours; failure of any criterion is test positiv	Algorithm, Prognosis, Rule Out	Unclear	v1_raw	human-extracted	High	High	Count-based	Exact outcome is not separately encoded in every frozen row; verify against source.	1975	301	1282	1	391	1583	0.8015189873	0.1529113924	0.1901452937	0.171573259	0.210217534	0.1
19	21	mdcalc:3909	3909	Additional Nodal Metastasis Nomogram	https://www.mdcalc.com/calc/3909/additional-nodal-metastasis-nomogram	Additional Nodal Metastasis Nomogram	Additional non-sentinel lymph-node metastasis in sentinel-node-positive breast cancer	Vieni et al., 2016	Nomogram probability >50% = positive/high risk; ≤50% = negative/low risk	Prognosis	Unclear	v1_raw	human-extracted	Moderate	Moderate	Count-based	Exact outcome is not separately encoded in every frozen row; verify against source.	175	72	18	6	79	90	0.5142857143	0.4457142857	0.8	0.7058626365	0.8695759882	0.2
20	22	mdcalc:1730	1730	Adult Self-Report Scale (ASRS v1.1) for ADHD	https://www.mdcalc.com/calc/1730/adult-self-report-scale-asrs-adhd	Adult Self-Report Scale (ASRS v1.1) for ADHD	Adult attention-deficit/hyperactivity disorder	van de Glind et al., 2013	Positive screen: ≥4 of the six ASRS Part A items in their designated shaded response categories	Diagnosis	Unclear	v1_raw	human-extracted	Moderate	Moderate	Count-based	Exact outcome is not separately encoded in every frozen row; verify against source.	1138	120	304	24	690	424	0.3725834798	0.1265377856	0.2830188679	0.2422383334	0.3276958181	0.2
21	23	mdcalc:10138	10138	Age-Adjusted D-dimer for Venous Thromboembolism (VTE)	https://www.mdcalc.com/calc/10138/age-adjusted-d-dimer-venous-thromboembolism-vte	Age-Adjusted D-dimer for Venous Thromboembolism (VTE)	Pulmonary embolism in adults >50 years with suspected PE	Sharp et al., 2016	Positive: D-dimer ≥age × 10 µg/L FEU for patients >50 years; negative: below age-adjusted threshold	Diagnosis, Rule Out	Unclear	v1_raw	human-extracted	Moderate	Moderate	Count-based	Exact outcome is not separately encoded in every frozen row; verify against source.	31094	471	11042	36	19545	11513	0.3702643597	0.01630539654	0.04091027534	0.03744251036	0.04468430038	0.02
22	24	mdcalc:3801	3801	AIMS65 Score for Upper GI Bleeding Mortality	https://www.mdcalc.com/calc/3801/aims65-score-upper-gi-bleeding-mortality	AIMS65 Score for Upper GI Bleeding Mortality	In-hospital mortality in adults with upper gastrointestinal bleeding	Kılıç et al., 2023	AIMS65 ≥2 predicts high risk; 0–1 predicts low risk	Prognosis	Unclear	v1_raw	human-extracted	Moderate	Moderate	Count-based	Exact outcome is not separately encoded in every frozen row; verify against source.	592	25	128	6	433	153	0.2584459459	0.05236486486	0.1633986928	0.1131955424	0.2300903415	0.1
23	25	mdcalc:10070	10070	ALBI (Albumin-Bilirubin) Grade for Hepatocellular Carcinoma (HCC)	https://www.mdcalc.com/calc/10070/albi-albumin-bilirubin-grade-hepatocellular-carcinoma-hcc	ALBI (Albumin-Bilirubin) Grade for Hepatocellular Carcinoma (HCC)	Progression to malignant middle cerebral artery infarction after acute MCA ischemic stroke	MacCallum et al., 2014	ASPECTS ≤7 = positive/high risk; ASPECTS >7 = negative/lower risk	Prognosis	Unclear	v1_raw	human-extracted	Moderate	Moderate	Count-based	Exact outcome is not separately encoded in every frozen row; verify against source.	226	54	16	54	102	70	0.3097345133	0.4778761062	0.7714285714	0.6604966841	0.8541193678	0.2
24	26	mdcalc:3998	3998	ALT-70 Score for Cellulitis	https://www.mdcalc.com/calc/3998/alt-70-score-cellulitis	ALT-70 Score for Cellulitis	Lower-extremity cellulitis versus pseudocellulitis	Pulia et al., 2024	Binary validation cutoff: ALT-70 ≥3 = positive; ≤2 = negative	Prognosis	Unclear	v1_raw	human-extracted	Moderate-high	Moderate-high	Count-based	Exact outcome is not separately encoded in every frozen row; verify against source.	175	83	71	1	20	154	0.88	0.48	0.538961039	0.4602418899	0.6157837633	0.2
25	27	mdcalc:10343	10343	Altitude-Adjusted PERC Rule	https://www.mdcalc.com/calc/10343/altitude-adjusted-perc-rule	Altitude-Adjusted PERC Rule	Pulmonary embolism	Wolf et al., 2008, Assessment of the Pulmonary Embolism Rule-out Criteria rule for evaluation of suspected pulmonary embolism in the emergency department	PERC negative when all eight criteria absent; altitude-adjusted oxygen-saturation threshold ≥90% at approximately 5,280 ft	Diagnosis, Rule Out	Unclear	v1_raw	human-extracted	Low-moderate	Moderate	Count-based	Exact outcome is not separately encoded in every frozen row; verify against source.	134	16	99	0	19	115	0.8582089552	0.1194029851	0.1391304348	0.08748931431	0.2141012179	0.05
26	28	mdcalc:617	617	Alvarado Score for Acute Appendicitis	https://www.mdcalc.com/calc/617/alvarado-score-acute-appendicitis	Alvarado Score for Acute Appendicitis	Appendicitis	McKay, Robert, and Jessica Shepherd. “The use of the clinical scoring system by Alvarado in the decision to perform computed tomography for acute appendicitis in the ED.” The American journal of emergency medicine vol. 25,5 (2007): 489-93. doi:10.1016/j.ajem.2006.08.020	Score ≥7 (rule in)	Diagnosis	Unclear	v1_raw	human-extracted	Moderate	Moderate	Count-based	Exact outcome is not separately encoded in every frozen row; verify against source.	147	28	8	23	88	36	0.2448979592	0.3469387755	0.7777777778	0.6191529705	0.8828366802	0.2
27	29	mdcalc:617	617	Alvarado Score for Acute Appendicitis	https://www.mdcalc.com/calc/617/alvarado-score-acute-appendicitis	Alvarado Score for Acute Appendicitis	Appendicitis	McKay, Robert, and Jessica Shepherd. “The use of the clinical scoring system by Alvarado in the decision to perform computed tomography for acute appendicitis in the ED.” The American journal of emergency medicine vol. 25,5 (2007): 489-93. doi:10.1016/j.ajem.2006.08.021	Score <4 (rule out); test-positive threshold ≥4	Diagnosis	Unclear	v1_raw	human-extracted	Moderate	Moderate	Count-based	Exact outcome is not separately encoded in every frozen row; verify against source.	147	49	43	2	53	92	0.6258503401	0.3469387755	0.5326086957	0.431404567	0.6311988207	0.2
28	30	mdcalc:4020	4020	American Diabetes Association (ADA) Risk Calculator	https://www.mdcalc.com/calc/4020/american-diabetes-association-ada-risk-calculator	American Diabetes Association (ADA) Risk Calculator	Undiagnosed type 2 diabetes	Woo et al., 2017, Validation of the diabetes screening tools proposed by the American Diabetes Association in an aging Chinese population	ADA risk score ≥5	Diagnosis	Unclear	v1_raw	human-extracted	Moderate	Moderate	Count-based	Exact outcome is not separately encoded in every frozen row; verify against source.	1415	76	571	19	749	647	0.4572438163	0.06713780919	0.1174652241	0.09488413706	0.144561978	0.05
29	31	mdcalc:10439	10439	American University of Beirut (AUB)-HAS2 Cardiovascular Risk Index	https://www.mdcalc.com/calc/10439/american-university-beirut-aub-has2-cardiovascular-risk-index	American University of Beirut (AUB)-HAS2 Cardiovascular Risk Index	Perioperative death, myocardial infarction, or stroke after noncardiac surgery	Li et al., 2026, Performance of the AUB-HAS2 cardiovascular risk index in coronary artery disease: a multicenter retrospective cohort study	AUB-HAS2 ≥2	Prognosis	Cohort/consecutive	v1_raw	human-extracted	Moderate-high	Moderate-high	Count-based	Exact outcome is not separately encoded in every frozen row; verify against source.	10294	273	3218	101	6702	3491	0.3391295901	0.03633184379	0.07820108851	0.06975124443	0.08757819821	0.05
30	32	mdcalc:4060	4060	Aortic Dissection Detection Risk Score (ADD-RS)	https://www.mdcalc.com/calc/4060/aortic-dissection-detection-risk-score-add-rs	Aortic Dissection Detection Risk Score (ADD-RS)	Acute aortic syndrome	Nazerian et al., 2018, Diagnostic Accuracy of the Aortic Dissection Detection Risk Score Plus D-Dimer for Acute Aortic Syndromes: The ADvISED Prospective Multicenter Study	ADD-RS ≥1	Diagnosis, Rule Out	Unclear	v1_raw	human-extracted	High	High	Count-based	Exact outcome is not separately encoded in every frozen row; verify against source.	1850	229	1183	12	426	1412	0.7632432432	0.1302702703	0.1621813031	0.1438753462	0.1823203983	0.1
31	33	mdcalc:1868	1868	APACHE II Score	https://www.mdcalc.com/calc/1868/apache-ii-score	APACHE II Score	In-hospital mortality among adult ICU patients	Tian et al., 2022, Dynamic APACHE II Score to Predict the Outcome of Intensive Care Unit Patients	Day-3 APACHE II ≥17	Prognosis	Unclear	v1_raw	human-extracted	Moderate	Moderate	Count-based	Exact outcome is not separately encoded in every frozen row; verify against source.	6374	928	3081	288	2077	4009	0.6289614057	0.1907750235	0.2314791719	0.2186838326	0.2447886165	0.2
32	34	mdcalc:10104	10104	Apfel Score for Postoperative Nausea and Vomiting	https://www.mdcalc.com/calc/10104/apfel-score-postoperative-nausea-vomiting	Apfel Score for Postoperative Nausea and Vomiting	Postoperative nausea or vomiting within 24 hours	Sherif et al., 2015, Validation of the Apfel Scoring System for Identification of High-risk Patients for PONV	Apfel score ≥3	Prognosis	Unclear	v1_raw	human-extracted	Moderate	Moderate	Count-based	Exact outcome is not separately encoded in every frozen row; verify against source.	150	36	18	27	69	54	0.36	0.42	0.6666666667	0.533609636	0.7775858346	0.2
33	35	mdcalc:23	23	APGAR Score	https://www.mdcalc.com/calc/23/apgar-score	APGAR Score	Mortality before discharge in very-preterm infants	Ehrhardt et al., EPICE-SHIPS multinational prospective population-based cohort, published online 2025	5-minute APGAR <7	Prognosis, Formula	Cohort/consecutive	v1_raw	human-extracted	Moderate	Moderate	Count-based	Exact outcome is not separately encoded in every frozen row; verify against source.	7396	534	960	406	5496	1494	0.2020010817	0.1270957274	0.3574297189	0.3335225514	0.3820681759	0.2
34	36	mdcalc:3984	3984	Appendicitis Inflammatory Response (AIR) Score	https://www.mdcalc.com/calc/3984/appendicitis-inflammatory-response-air-score	Appendicitis Inflammatory Response (AIR) Score	Acute appendicitis	Andersson et al., 2021, prospective multicenter external validation at 25 Swedish hospitals	AIR ≥5	Diagnosis	Unclear	v1_raw	human-extracted	High	High	Count-based	Exact outcome is not separately encoded in every frozen row; verify against source.	3878	1377	921	168	1412	2298	0.5925734915	0.3984012378	0.5992167102	0.5790307656	0.6190714965	0.2
35	37	mdcalc:10022	10022	ARISCAT Score for Postoperative Pulmonary Complications	https://www.mdcalc.com/calc/10022/ariscat-score-postoperative-pulmonary-complications	ARISCAT Score for Postoperative Pulmonary Complications	Postoperative pulmonary complications	Mazo et al., 2014, PERISCOPE prospective external validation across 63 European centers	ARISCAT ≥26	Prognosis	Unclear	v1_raw	human-extracted	High	High	Count-based	Exact outcome is not separately encoded in every frozen row; verify against source.	5099	280	1162	124	3533	1442	0.2828005491	0.07923122181	0.1941747573	0.1745817148	0.2153928951	0.1
36	38	mdcalc:306	306	ASAS Criteria for Axial Spondyloarthritis (SpA)	https://www.mdcalc.com/calc/306/asas-criteria-axial-spondyloarthritis-spa	ASAS Criteria for Axial Spondyloarthritis (SpA)	Axial spondyloarthritis	Rudwaleit et al., 2009, prospective international ASAS development and validation cohort	Meets either complete imaging arm or clinical arm	Diagnosis	Cohort/consecutive	v1_raw	human-extracted	Moderate -high	Moderate-high	Count-based	Exact outcome is not separately encoded in every frozen row; verify against source.	649	324	40	67	218	364	0.5608628659	0.6024653313	0.8901098901	0.8538163778	0.9182553754	0.2
37	39	mdcalc:10032	10032	ASAS Criteria for Peripheral SpondyloArthritis (SpA)	https://www.mdcalc.com/calc/10032/asas-criteria-peripheral-spondyloarthritis-spa	ASAS Criteria for Peripheral Spondyloarthritis (SpA)	Peripheral spondyloarthritis	Rudwaleit et al., 2011, prospective international ASAS development and validation cohort	Meets complete ASAS peripheral SpA criteria	Diagnosis	Cohort/consecutive	v1_raw	human-extracted	Moderate -high	Moderate-high	Count-based	Exact outcome is not separately encoded in every frozen row; verify against source.	266	137	16	39	74	153	0.5751879699	0.6616541353	0.8954248366	0.836880161	0.9345995288	0.2
38	40	mdcalc:3398	3398	ASCVD 2013 Risk Calculator	https://www.mdcalc.com/calc/3398/ascvd-atherosclerotic-cardiovascular-disease-2013-risk-calculator-aha-acc	ASCVD 2013 Risk Calculator from AHA/ACC	First major ASCVD event within 10 years	Chia et al., 2014, 10-year retrospective external validation in a Malaysian primary-care cohort	Predicted 10-year ASCVD risk ≥7.5%	Prognosis, Formula	Cohort/consecutive	v1_raw	human-extracted	Moderate	Moderate	Count-based	Exact outcome is not separately encoded in every frozen row; verify against source.	922	37	518	8	359	555	0.6019522777	0.04880694143	0.06666666667	0.04875073665	0.09054003642	0.02
39	41	mdcalc:3094	3094	AST to Platelet Ratio Index (APRI)	https://www.mdcalc.com/calc/3094/ast-platelet-ratio-index-apri	AST to Platelet Ratio Index (APRI)	Histologic cirrhosis in chronic hepatitis B	Chen et al., 2013, liver-biopsy-referenced split-sample validation cohort	APRI ≥2.0	Formula	Cohort/consecutive	v1_raw	human-extracted	Moderate	Moderate	Count-based	Exact outcome is not separately encoded in every frozen row; verify against source.	148	12	8	7	121	20	0.1351351351	0.1283783784	0.6	0.3865815008	0.7811934676	0.2
40	42	mdcalc:10495	10495	Asthma Impairment and Risk Questionnaire (AIRQ)	https://www.mdcalc.com/calc/10495/asthma-impairment-risk-questionnaire-airq	Asthma Impairment and Risk Questionnaire (AIRQ)	Not well-controlled or very poorly controlled asthma	Kanniess et al., 2024, external cross-sectional validation of the German AIRQ	AIRQ ≥2	Prognosis	Unclear	v1_raw	human-extracted	High	High	Count-based	Exact outcome is not separately encoded in every frozen row; verify against source.	300	175	17	29	79	192	0.64	0.68	0.9114583333	0.8627904694	0.9439845667	0.2
41	43	mdcalc:3381	3381	Asthma Predictive Index (API)	https://www.mdcalc.com/calc/3381/asthma-predictive-index-api	Asthma Predictive Index (API)	Active asthma at age 5–6 years among preschool children with recurrent wheezing	Rodríguez-Martínez CE, Sossa-Briceño MP, Castro-Rodríguez JA. Pediatric Pulmonology. 2011;46:1175–1181. Prospective external validation in Bogotá, Colombia.	Positive stringent API: ≥3 wheezing episodes/year plus ≥1 major criterion or ≥2 minor criteria	Diagnosis	Unclear	v1_raw	human-extracted	Moderate	Moderate	Count-based	Exact outcome is not separately encoded in every frozen row; verify against source.	124	12	20	16	76	32	0.2580645161	0.2258064516	0.375	0.2293388731	0.5474559265	0.2
42	44	mdcalc:3967	3967	ASTRAL Score for Ischemic Stroke	https://www.mdcalc.com/calc/3967/astral-score-stroke	ASTRAL Score for Ischemic Stroke	Poor 3-month functional outcome following acute ischemic stroke, defined as mRS 3–6	Kuroda et al. Comparative analysis of prognostic scores for functional outcome after ischemic stroke. Journal of the Neurological Sciences, 2025. External validation using the prospective multicenter Fukuoka Stroke Registry.	ASTRAL score ≥31, corresponding to an estimated ≥50% probability of unfavorable outcome	Prognosis	Unclear	v1_raw	human-extracted	Moderate-high	Moderate-high	Count-based	Exact outcome is not separately encoded in every frozen row; verify against source.	5830	1474	940	488	2928	2414	0.4140651801	0.336535163	0.6106048053	0.5909921618	0.6298659917	0.2
43	45	mdcalc:2021	2021	AUDIT-C for Alcohol Use	https://www.mdcalc.com/calc/2021/audit-c-alcohol-use	AUDIT-C for Alcohol Use	Past-year alcohol misuse, defined as risky drinking above recommended limits and/or DSM-IV alcohol abuse or dependence	Frank D et al. Effectiveness of the AUDIT-C as a screening test for alcohol misuse in three race/ethnic groups. Journal of General Internal Medicine. 2008;23:781–787. Independent primary-care validation using standardized interviews in 392 men and 927 women.	Positive screen: AUDIT-C ≥4 in men or ≥3 in women	Diagnosis	Unclear	v1_raw	human-extracted	Moderate-high	Moderate-high	Count-based	Exact outcome is not separately encoded in every frozen row; verify against source.	1319	239	96	66	918	335	0.2539802881	0.2312357847	0.7134328358	0.6628086582	0.7592176207	0.2
44	46	mdcalc:3931	3931	Australian Type 2 Diabetes Risk (AUSDRISK) Assessment Tool	https://www.mdcalc.com/calc/3931/australian-type-2-diabetes-risk-ausdrisk-assessment-tool	Australian Type 2 Diabetes Risk (AUSDRISK) Assessment Tool	Development of type 2 diabetes within five years	Chen L et al. AUSDRISK: an Australian Type 2 Diabetes Risk Assessment Tool based on demographic, lifestyle and simple anthropometric measures. Medical Journal of Australia. 2010;192:197–202. Prospective five-year AusDiab development cohort; separately validated in BMES and NWAHS using AUC and calibration only.	AUSDRISK ≥12 indicates high risk of developing type 2 diabetes within five years	Diagnosis, Prognosis	Cohort/consecutive	v1_raw	human-extracted	Moderate	Moderate	Count-based	Exact outcome is not separately encoded in every frozen row; verify against source.	6060	268	1841	94	3857	2109	0.348019802	0.0597359736	0.1270744429	0.1135348611	0.1419700924	0.1
45	47	mdcalc:10090	10090	AWOL Score for Delirium	https://www.mdcalc.com/calc/10090/awol-score-delirium	AWOL Score for Delirium	Incident delirium developing during hospitalization in medical inpatients without delirium at admission	Douglas VC et al. The AWOL tool: derivation and validation of a delirium prediction rule. Journal of Hospital Medicine. 2013;8:493–499. Prospective validation at the San Francisco Veterans Affairs Medical Center.	AWOL ≥2 considered positive/high risk; AWOL 0–1 considered negative/lower risk	Prognosis	Unclear	v1_raw	human-extracted	Moderate	Moderate	Count-based	Exact outcome is not separately encoded in every frozen row; verify against source.	165	11	70	3	81	81	0.4909090909	0.08484848485	0.1358024691	0.07755463442	0.2270306377	0.05
46	48	mdcalc:3911	3911	Bacterial Meningitis Score for Children	https://www.mdcalc.com/calc/3911/bacterial-meningitis-score-children	Bacterial Meningitis Score for Children	Bacterial meningitis in children with CSF pleocytosis	Nigrovic LE et al. Clinical prediction rule for identifying children with cerebrospinal fluid pleocytosis at very low risk of bacterial meningitis. JAMA. 2007;297:52–60. Multicenter validation across 20 US academic emergency departments.	BMS >0 considered positive; BMS 0 considered negative/very low risk	Diagnosis, Rule Out	Unclear	v1_raw	human-extracted	High	High	Count-based	Exact outcome is not separately encoded in every frozen row; verify against source.	3295	119	1462	2	1712	1581	0.4798179059	0.03672230653	0.0752688172	0.06326873453	0.08932789113	0.05
47	49	mdcalc:4019	4019	BAP-65 Score for Acute Exacerbation of COPD	https://www.mdcalc.com/calc/4019/bap-65-score-acute-exacerbation-copd	BAP-65 Score for Acute Exacerbation of COPD	Acute exacerbation of COPD; composite severe outcome of in-hospital death and/or invasive mechanical ventilation	Germini et al., 2019, retrospective external validation across 20 Italian EDs	BAP-65 ≥4	Prognosis	Unclear	v1_raw	human-extracted	Moderate	Moderate	Count-based	Exact outcome is not separately encoded in every frozen row; verify against source.	2908	62	441	92	2313	503	0.1729711142	0.05295735901	0.1232604374	0.09735442465	0.1548772281	0.05
48	50	mdcalc:10086	10086	BARD Score for NAFLD Fibrosis	https://www.mdcalc.com/calc/10086/bard-score-nafld-fibrosis	BARD Score for NAFLD Fibrosis	Severe/advanced fibrosis in biopsy-confirmed NAFLD	Ruffillo et al., 2011, external biopsy-based validation	BARD ≥2; scores 2–4 positive and 0–1 negative	Diagnosis	Unclear	v1_raw	human-extracted	High	High	Count-based	Exact outcome is not separately encoded in every frozen row; verify against source.	138	19	23	18	78	42	0.3043478261	0.268115942	0.4523809524	0.3122339323	0.6005088097	0.2
49	51	mdcalc:1894	1894	Barnes Jewish Hospital Stroke Dysphagia Screen	https://www.mdcalc.com/calc/1894/barnes-jewish-hospital-stroke-dysphagia-screen	Barnes-Jewish Hospital Stroke Dysphagia Screen	Dysphagia following acute ischemic or hemorrhagic stroke	Edmiaston et al., 2014, prospective validation against blinded VFSS	Positive/failed screen if any BJH-SDS item is abnormal; negative/pass only if all five items are normal	Algorithm, Diagnosis, Prognosis, Rule Out, Treatment	Unclear	v1_raw	human-extracted	Moderate-high	Moderate-high	Count-based	Exact outcome is not separately encoded in every frozen row; verify against source.	225	100	40	6	79	140	0.6222222222	0.4711111111	0.7142857143	0.6345157092	0.782610205	0.2
50	52	mdcalc:10567	10567	Berg Balance Scale (BBS)	https://www.mdcalc.com/calc/10567/berg-balance-scale-bbs	Berg Balance Scale (BBS)	Falls in community-dwelling older adults	Bogle Thorbahn & Newton, 1996	BBS <45 predicts faller; ≥45 predicts non-faller	Prognosis	Unclear	v1_raw	human-extracted	Moderate	Moderate	Count-based	Exact outcome is not separately encoded in every frozen row; verify against source.	65	9	2	8	46	11	0.1692307692	0.2615384615	0.8181818182	0.523019438	0.9486323103	0.2
51	53	mdcalc:10294	10294	Berlin Criteria for Acute Respiratory Distress Syndrome	https://www.mdcalc.com/calc/10294/berlin-criteria-acute-respiratory-distress-syndrome	Berlin Criteria for Acute Respiratory Distress Syndrome	Acute respiratory distress syndrome, using diffuse alveolar damage at autopsy as the reference	Thille et al., 2013	Meets Berlin definition for mild, moderate, or severe ARDS	Diagnosis	Unclear	v1_raw	human-extracted	Moderate	Moderate	Count-based	Exact outcome is not separately encoded in every frozen row; verify against source.	712	159	197	19	337	356	0.5	0.25	0.4466292135	0.395829996	0.4985679422	0.2
52	54	mdcalc:1735	1735	BISAP Score for Pancreatitis Mortality	https://www.mdcalc.com/calc/1735/bisap-score-pancreatitis-mortality	BISAP Score for Pancreatitis Mortality	In-hospital mortality from acute pancreatitis	Coluoglu et al., 2021	BISAP ≥3	Prognosis	Unclear	v1_raw	human-extracted	Moderate-high	Moderate-high	Count-based	Exact outcome is not separately encoded in every frozen row; verify against source.	1000	35	187	7	771	222	0.222	0.042	0.1576576577	0.1155975076	0.2113639777	0.1
53	55	mdcalc:4004	4004	Bova Score for Pulmonary Embolism Complications	https://www.mdcalc.com/calc/4004/bova-score-pulmonary-embolism-complications	Bova Score for Pulmonary Embolism Complications	30-day PE-related complication: PE-related death, hemodynamic collapse, or recurrent nonfatal PE	Fernández et al., 2015	Bova score >4, stage III	Prognosis	Unclear	v1_raw	human-extracted	Moderate-high	Moderate-high	Count-based	Exact outcome is not separately encoded in every frozen row; verify against source.	1083	24	33	67	959	57	0.05263157895	0.08402585411	0.4210526316	0.3018759668	0.550198586	0.2
54	56	mdcalc:10038	10038	Braden Score for Pressure Ulcers	https://www.mdcalc.com/calc/10038/braden-score-pressure-ulcers	Braden Score for Pressure Ulcers	Development of a pressure ulcer	Braden & Bergstrom, 1994	Braden score ≤18	Prognosis, Treatment	Unclear	v1_raw	human-extracted	Moderate	Moderate	Count-based	Exact outcome is not separately encoded in every frozen row; verify against source.	102	22	19	6	55	41	0.4019607843	0.2745098039	0.5365853659	0.3874647127	0.6794376602	0.2
55	57	mdcalc:10286	10286	Brescia-COVID Respiratory Severity Scale (BCRSS)/Algorithm	https://www.mdcalc.com/calc/10286/brescia-covid-respiratory-severity-scale-bcrss-algorithm	Brescia-COVID Respiratory Severity Scale (BCRSS)/Algorithm	ICU admission among hospitalized patients with COVID-19 pneumonia	Rodriguez-Nava et al., 2021	BCRSS ≥3	Algorithm, Diagnosis, Treatment	Unclear	v1_raw	human-extracted	Moderate	Moderate	Count-based	Exact outcome is not separately encoded in every frozen row; verify against source.	313	63	56	35	159	119	0.3801916933	0.3130990415	0.5294117647	0.4402213213	0.6167626975	0.2
56	58	mdcalc:4016	4016	Brief Resolved Unexplained Events (BRUE) Criteria for Infants	https://www.mdcalc.com/calc/4016/brief-resolved-unexplained-events-brue-criteria-infants	Brief Resolved Unexplained Events (BRUE) Criteria for Infants	Serious underlying diagnosis following BRUE	Nama et al., External Validation of Brief Resolved Unexplained Events Prediction Rules for Serious Underlying Diagnosis, JAMA Pediatrics, 2025	Positive = meets ≥1 AAP higher-risk criterion; negative = meets all lower-risk criteria	Diagnosis	Unclear	v1_raw	human-extracted	High	High	Count-based	Exact outcome is not separately encoded in every frozen row; verify against source.	1042	79	898	0	65	977	0.9376199616	0.07581573896	0.08085977482	0.06536149068	0.09964117858	0.05
57	59	mdcalc:10017	10017	Bristol Stool Form Scale	https://www.mdcalc.com/calc/10017/bristol-stool-form-scale	Bristol Stool Form Scale	Delayed colonic transit in adults with chronic adults with constipation	Jaruvongvanich et al., Prediction of Delayed Colonic Transit Using Bristol Stool Form and Stool Frequency in Eastern Constipated Patients, 2017	Mean five-day BSFS ≤3	Diagnosis	Unclear	v1_raw	human-extracted	Moderate	Moderate	Count-based	Exact outcome is not separately encoded in every frozen row; verify against source.	144	17	36	8	83	53	0.3680555556	0.1736111111	0.320754717	0.2109221408	0.4548147985	0.2
58	60	mdcalc:4045	4045	Brugada Criteria for Ventricular Tachycardia	https://www.mdcalc.com/calc/4045/brugada-criteria-ventricular-tachycardia	Brugada Criteria for Ventricular Tachycardia	Ventricular tachycardia among regular wide-complex tachycardias	May et al., Electrocardiogram Algorithms Used to Differentiate Wide Complex Tachycardias Demonstrate Diagnostic Limitations When Applied by Non-cardiologists, 2018	Positive = Brugada algorithm classifies the tracing as ventricular tachycardia	Diagnosis	Unclear	v1_raw	human-extracted	Moderate	Moderate	Count-based	Exact outcome is not separately encoded in every frozen row; verify against source.	807	429	134	51	193	563	0.697645601	0.594795539	0.7619893428	0.7251106966	0.7953170092	0.2
59	61	mdcalc:10501	10501	BUN Creatinine Ratio	https://www.mdcalc.com/calc/10501/bun-creatinine-ratio	BUN Creatinine Ratio	Upper versus lower gastrointestinal bleeding	Felber et al., The BUN/Creatinine Ratio in Localizing Gastrointestinal Bleeding in Pediatric Patients, 1988	BUN/creatinine ratio ≥30 predicts an upper-GI bleeding source	Formula	Unclear	v1_raw	human-extracted	Moderate	Moderate	Count-based	Exact outcome is not separately encoded in every frozen row; verify against source.	65	11	1	5	48	12	0.1846153846	0.2461538462	0.9166666667	0.6461200889	0.9851349056	0.2
60	62	mdcalc:10239	10239	Bush-Francis Catatonia Rating Scale	https://www.mdcalc.com/calc/10239/bush-francis-catatonia-rating-scale	Bush–Francis Catatonia Rating Scale	Catatonia according to DSM-5 criteria	Cuevas-Esteban et al., Factor Analysis and Validation of the Bush–Francis Catatonia Rating Scale—Spanish Version, 2023	Positive screen = ≥2 signs on the 14-item BFCSI	Diagnosis	Unclear	v1_raw	human-extracted	Moderate	Moderate	Count-based	Exact outcome is not separately encoded in every frozen row; verify against source.	100	27	24	0	49	51	0.51	0.27	0.5294117647	0.3952330421	0.6594700979	0.2
61	63	mdcalc:1729	1729	CAGE Questions for Alcohol Use	https://www.mdcalc.com/calc/1729/cage-questions-alcohol-use	CAGE Questions for Alcohol Use	Alcohol dependence	Masur and Monteiro, Validation of the CAGE Alcoholism Screening Test in a Brazilian Psychiatric Inpatient Hospital Setting, 1983	CAGE score ≥2	Diagnosis	Unclear	v1_raw	human-extracted	Moderate	Moderate	Count-based	Exact outcome is not separately encoded in every frozen row; verify against source.	114	60	8	8	38	68	0.5964912281	0.5964912281	0.8823529412	0.7846509628	0.939165074	0.2
62	64	mdcalc:10297	10297	CAHP (Cardiac Arrest Hospital Prognosis) Score	https://www.mdcalc.com/calc/10297/cahp-cardiac-arrest-hospital-prognosis-score	CAHP (Cardiac Arrest Hospital Prognosis) Score	Unfavorable neurologic outcome after out-of-hospital cardiac arrest	Wu et al., Clinical Validation of Cardiac Arrest Hospital Prognosis Score and MIRACLE2 Score to Predict Neurologic Outcomes After Out-of-Hospital Cardiac Arrest, 2022	CAHP ≥223.4 predicts an unfavorable neurologic outcome	Prognosis	Unclear	v1_raw	human-extracted	Moderate	Moderate	Count-based	Exact outcome is not separately encoded in every frozen row; verify against source.	185	105	6	49	25	111	0.6	0.8324324324	0.9459459459	0.887064329	0.9749936857	0.2
63	65	mdcalc:10544	10544	Canadian Association of Radiologists and Osteoporosis Canada (CAROC) System	https://www.mdcalc.com/calc/10544/canadian-association-radiologists-osteoporosis-canada-caroc-system	Canadian Association of Radiologists and Osteoporosis Canada (CAROC) System	Major osteoporotic fracture	Leslie et al., 2011—CaMos validation cohort	High risk: >20% 10-year major osteoporotic-fracture risk	Prognosis	Cohort/consecutive	v1_raw	human-extracted	High	High	Count-based	Exact outcome is not separately encoded in every frozen row; verify against source.	6697	136	529	445	5587	665	0.09929819322	0.08675526355	0.2045112782	0.1755936709	0.2368231361	0.1
64	66	mdcalc:696	696	Canadian C-Spine Rule	https://www.mdcalc.com/calc/696/canadian-c-spine-rule	Canadian C-Spine Rule	Clinically important cervical-spine injury	Stiell et al., 2003—prospective multicenter validation	CCR positive: cervical-spine imaging indicated	Algorithm, Diagnosis, Prognosis, Rule Out	Unclear	v1_raw	human-extracted	High	High	Count-based	Exact outcome is not separately encoded in every frozen row; verify against source.	7438	161	3995	1	3281	4156	0.5587523528	0.0217800484	0.03873917228	0.03328552393	0.04504473506	0.02
65	67	mdcalc:608	608	Canadian CT Head Injury/Trauma Rule	https://www.mdcalc.com/calc/608/canadian-ct-head-injury-trauma-rule	Canadian CT Head Injury/Trauma Rule	Trauma	Validation study of 2702 patients aged 16+ with blunt head trauma at 9 Canadian EDs	CCHR positive criteria	Algorithm, Diagnosis, Rule Out	Unclear	v2_llm_event_counts	model-extracted	high	High	Count-based	Exact outcome is not separately encoded in every frozen row; verify against source.	2707	231	1458	0	1018	1689	0.6239379387	0.08533431843	0.1367673179	0.1212028594	0.1539802987	0.1
66	68	mdcalc:10537	10537	Canadian Diabetes Risk Assessment Questionnaire (CANRISK)	https://www.mdcalc.com/calc/10537/canadian-diabetes-risk-assessment-questionnaire-canrisk	Canadian Diabetes Risk Assessment Questionnaire (CANRISK)	Dysglycemia (prediabetes or undiagnosed type 2 diabetes)	Agarwal et al., 2018—First Nations and Métis validation cohort	CANRISK ≥33 points	Prognosis	Cohort/consecutive	v1_raw	human-extracted	High	High	Count-based	Exact outcome is not separately encoded in every frozen row; verify against source.	1479	107	250	111	1011	357	0.2413793103	0.1473968898	0.299719888	0.2545341982	0.3491698759	0.2
67	69	mdcalc:3951	3951	Canadian Syncope Risk Score	https://www.mdcalc.com/calc/3951/canadian-syncope-risk-score	Canadian Syncope Risk Score	Acute Coronary Syndrome, Atrial Fibrillation, Stroke / Transient Ischemic Attack (TIA)	Prospective cohort study from six large Canadian emergency departments	>= -2	Diagnosis, Prognosis	Cohort/consecutive	v2_llm_event_counts	model-extracted	high	High	Count-based	Exact outcome is not separately encoded in every frozen row; verify against source.	4030	144	2875	1	1010	3019	0.7491315136	0.03598014888	0.04769791322	0.04065337374	0.05589203322	0.02
68	70	mdcalc:10421	10421	Canadian Transient Ischemic Attack (TIA) Score	https://www.mdcalc.com/calc/10421/canadian-transient-ischemic-attack-tia-score	Canadian Transient Ischemic Attack (TIA) Score	Stroke or carotid revascularization within 7 days	Perry et al., 2021—prospective multicenter validation	High risk: Canadian TIA Score ≥9	Prognosis	Unclear	v1_raw	human-extracted	High	High	Count-based	Exact outcome is not separately encoded in every frozen row; verify against source.	7607	52	829	130	6596	881	0.1158143815	0.02392533193	0.05902383655	0.04529262049	0.07658396852	0.02
69	71	mdcalc:10424	10424	Cancer and Aging Research Group Chemotherapy Toxicity Tool (CARG-TT)	https://www.mdcalc.com/calc/10424/cancer-aging-research-group-chemotherapy-toxicity-tool-carg-tt	Cancer and Aging Research Group Chemotherapy Toxicity Tool (CARG-TT)	Grade 3–5 chemotherapy toxicity	Hurria et al., 2016—prospective external validation	High risk: CARG-TT ≥10 points	Treatment	Unclear	v1_raw	human-extracted	High	High	Count-based	Exact outcome is not separately encoded in every frozen row; verify against source.	250	40	17	105	88	57	0.228	0.58	0.701754386	0.573357199	0.8046744993	0.2
70	72	mdcalc:3970	3970	Caprini Score for Venous Thromboembolism (2005)	https://www.mdcalc.com/calc/3970/caprini-score-venous-thromboembolism-2005	Caprini Score for Venous Thromboembolism (2005)	Venous thromboembolism within 60 days after lung resection	Hachey et al., 2016—lung-resection validation cohort	High risk: Caprini score ≥9	Prognosis	Cohort/consecutive	v1_raw	human-extracted	High	High	Count-based	Exact outcome is not separately encoded in every frozen row; verify against source.	232	10	87	2	133	97	0.4181034483	0.05172413793	0.1030927835	0.05696749339	0.1794576744	0.05
71	73	mdcalc:10631	10631	Carpal Tunnel Syndrome-6 (CTS-6)	https://www.mdcalc.com/calc/10631/carpal-tunnel-syndrome-6-cts-6	Carpal Tunnel Syndrome-6 (CTS-6)	Carpal tunnel syndrome	Fowler et al., 2015—prospective diagnostic validation	CTS-6 ≥12 points	Diagnosis, Prognosis	Unclear	v1_raw	human-extracted	Moderate	Moderate	Count-based	Exact outcome is not separately encoded in every frozen row; verify against source.	85	49	6	6	24	55	0.6470588235	0.6470588235	0.8909090909	0.7817445091	0.94903275	0.2
72	74	mdcalc:10029	10029	CART (Cardiac Arrest Risk Triage) Score	https://www.mdcalc.com/calc/10029/cart-cardiac-arrest-risk-triage-score	CART (Cardiac Arrest Risk Triage) Score	In-hospital cardiopulmonary arrest	Tan et al., 2022	CART ≥12 at 8 hours	Diagnosis, Prognosis	Unclear	v1_raw	human-extracted	Moderate	Moderate	Count-based	Exact outcome is not separately encoded in every frozen row; verify against source.	64	12	9	6	37	21	0.328125	0.28125	0.5714285714	0.3654655437	0.7553003107	0.2
73	75	mdcalc:10039	10039	CASPAR Criteria for Psoriatic Arthritis	https://www.mdcalc.com/calc/10039/caspar-criteria-psoriatic-arthritis	CASPAR Criteria for Psoriatic Arthritis	Early psoriatic arthritis	Coates et al., 2012	CASPAR score ≥3	Diagnosis	Unclear	v1_raw	human-extracted	High	High	Count-based	Exact outcome is not separately encoded in every frozen row; verify against source.	222	97	1	14	110	98	0.4414414414	0.5	0.9897959184	0.9444451901	0.9981964522	0.2
74	76	mdcalc:3954	3954	CATCH (Canadian Assessment of Tomography for Childhood Head injury) Rule	https://www.mdcalc.com/calc/3954/catch-canadian-assessment-tomography-childhood-head-injury-rule	CATCH (Canadian Assessment of Tomography for Childhood Head Injury) Rule	Brain injury on CT after pediatric head injury	Babl et al., 2017	Any CATCH high- or medium-risk criterion	Diagnosis, Rule Out	Unclear	v1_raw	human-extracted	High	High	Count-based	Exact outcome is not separately encoded in every frozen row; verify against source.	4957	125	2100	16	2716	2225	0.4488601977	0.02844462376	0.05617977528	0.04735447927	0.06653493974	0.02
75	77	mdcalc:104	104	Centor Score (Modified/McIsaac) for Strep Pharyngitis	https://www.mdcalc.com/calc/104/centor-score-modified-mcisaac-strep-pharyngitis	Centor Score (Modified/McIsaac) for Strep Pharyngitis	Acute Pain, Coronavirus, Pharyngitis, Strep Pharyngitis	McIsaac et al., Empirical validation of guidelines for the management of pharyngitis in children and adults. JAMA, 2004.	Score ≥2 prompts	Diagnosis, Rule Out, Treatment	Unclear	v1_raw	human-extracted	High	High	Count-based	Exact outcome is not separately encoded in every frozen row; verify against source.	621	85	41	15	480	126	0.2028985507	0.1610305958	0.6746031746	0.588683665	0.7501911474	0.2
76	78	mdcalc:10488	10488	Central Nervous System International Prognostic Index (CNS-IPI)	https://www.mdcalc.com/calc/10488/central-nervous-system-international-prognostic-index-cns-ipi	Central Nervous System International Prognostic Index (CNS-IPI)	CNS relapse in diffuse large B-cell lymphoma	Lee et al., 2017	High risk: CNS-IPI ≥4	Prognosis	Unclear	v1_raw	human-extracted	Moderate	Moderate	Count-based	Exact outcome is not separately encoded in every frozen row; verify against source.	812	20	137	29	626	157	0.1933497537	0.06034482759	0.127388535	0.08399913753	0.1885764729	0.05
77	79	mdcalc:40	40	CHADS₂ Score for Atrial Fibrillation Stroke Risk	https://www.mdcalc.com/calc/40/chads2-score-atrial-fibrillation-stroke-risk	CHADS₂ Score for Atrial Fibrillation Stroke Risk	Ischemic stroke in nonrheumatic atrial fibrillation	Gage et al., 2001	CHADS₂ ≥2	Prognosis, Treatment	Unclear	v1_raw	human-extracted	High	High	Count-based	Exact outcome is not separately encoded in every frozen row; verify against source.	1733	75	1075	19	564	1150	0.6635891518	0.05424120023	0.0652173913	0.05234492913	0.0809848777	0.05
78	80	mdcalc:3953	3953	CHALICE (Children's Head injury ALgorithm for the prediction of Important Clinical Events) Rule	https://www.mdcalc.com/calc/3953/chalice-childrens-head-injury-algorithm-prediction-important-clinical-events-rule	CHALICE (Children's Head Injury Algorithm for the Prediction of Important Clinical Events) Rule	Clinically significant intracranial injury after pediatric head injury	Babl et al., 2017	Any CHALICE criterion present	Diagnosis, Rule Out	Unclear	v1_raw	human-extracted	High	High	Count-based	Exact outcome is not separately encoded in every frozen row; verify against source.	20029	370	4303	31	15325	4673	0.233311698	0.02002096959	0.07917825808	0.07177759431	0.08727023003	0.05
79	81	mdcalc:10425	10425	Chemotherapy Risk Assessment Scale for High-Age Patients (CRASH) Score	https://www.mdcalc.com/calc/10425/chemotherapy-risk-assessment-scale-high-age-patients-crash-score	Chemotherapy Risk Assessment Scale for High-Age Patients (CRASH) Score	Severe chemotherapy toxicity	Frelaut et al., 2023	Combined CRASH score ≥7	Treatment	Unclear	v1_raw	human-extracted	Moderate	Moderate	Count-based	Exact outcome is not separately encoded in every frozen row; verify against source.	165	49	41	41	34	90	0.5454545455	0.5454545455	0.5444444444	0.4418463357	0.6434038309	0.2
80	82	mdcalc:340	340	Child-Pugh Score for Cirrhosis Mortality	https://www.mdcalc.com/calc/340/child-pugh-score-cirrhosis-mortality	Child-Pugh Score for Cirrhosis Mortality	Mortality after cardiac surgery in patients with cirrhosis	Suman et al., 2004	Child-Pugh score >7	Prognosis	Unclear	v1_raw	human-extracted	Moderate	Moderate	Count-based	Exact outcome is not separately encoded in every frozen row; verify against source.	44	6	3	1	34	9	0.2045454545	0.1590909091	0.6666666667	0.3542021356	0.8794161816	0.2
81	83	mdcalc:3952	3952	CHIP (CT in Head Injury Patients) Prediction Rule	https://www.mdcalc.com/calc/3952/chip-ct-head-injury-patients-prediction-rule	CHIP (CT in Head Injury Patients) Prediction Rule	Intracranial traumatic finding after minor head injury	Foks et al., 2018	Any major criterion or ≥2 minor criteria	Diagnosis, Rule Out	Unclear	v1_raw	human-extracted	High	High	Count-based	Exact outcome is not separately encoded in every frozen row; verify against source.	4557	383	3253	24	897	3636	0.7978933509	0.08931314461	0.1053355336	0.09577039734	0.115733721	0.05
82	84	mdcalc:4009	4009	Cincinnati Prehospital Stroke Severity Scale (CP-SSS)	https://www.mdcalc.com/calc/4009/cincinnati-prehospital-stroke-severity-scale-cp-sss	Cincinnati Prehospital Stroke Severity Scale (CP-SSS)	Stroke / Transient Ischemic Attack (TIA)	Kummer et al., External Validation of the Cincinnati Prehospital Stroke Severity Scale. 2016.	CP-SSS ≥2	Diagnosis	Unclear	v1_raw	human-extracted	High	High	Count-based	Exact outcome is not separately encoded in every frozen row; verify against source.	664	56	77	24	507	133	0.2003012048	0.1204819277	0.4210526316	0.3405160522	0.5060216844	0.2
83	85	mdcalc:1736	1736	CIWA-Ar for Alcohol Withdrawal	https://www.mdcalc.com/calc/1736/ciwa-ar-alcohol-withdrawal	CIWA-Ar for Alcohol Withdrawal	Alcohol and sedative withdrawal	Elefante et al., 2020	CIWA-Ar ≥8	Prognosis	Unclear	v1_raw	human-extracted	Moderate	Moderate	Count-based	Exact outcome is not separately encoded in every frozen row; verify against source.	35	9	2	10	14	11	0.3142857143	0.5428571429	0.8181818182	0.523019438	0.9486323103	0.2
84	86	mdcalc:3939	3939	CKD-EPI Equations for Glomerular Filtration Rate (GFR)	https://www.mdcalc.com/calc/3939/ckd-epi-equations-glomerular-filtration-rate-gfr	CKD-EPI Equations for Glomerular Filtration Rate (GFR)	Reduced GFR/Chronic Kidney Disease	Levey et al., 2009	2009 CKD-EPI eGFR <60 versus measured GFR <60 mL/min/1.73 m²	Formula	Unclear	v1_raw	human-extracted	High	High	Count-based	Exact outcome is not separately encoded in every frozen row; verify against source.	3896	1640	272	162	1822	1912	0.4907597536	0.4625256674	0.8577405858	0.8413650382	0.8726815202	0.2
85	87	mdcalc:10240	10240	CLIF-C ACLF (Acute-on-Chronic Liver Failure)	https://www.mdcalc.com/calc/10240/clif-c-aclf-acute-chronic-liver-failure	CLIF-C ACLF (Acute-on-Chronic Liver Failure)	28-day mortality in ACLF grade 3	Engelmann et al., 2018	CLIF-C ACLF ≥70 at 48 hours; 28-day mortality	Prognosis	Unclear	v1_raw	human-extracted	Moderate	Moderate	Count-based	Exact outcome is not separately encoded in every frozen row; verify against source.	68	15	0	34	19	15	0.2205882353	0.7205882353	1	0.796116699	1	0.2
86	88	mdcalc:10160	10160	Clinical Dementia Rating (CDR) Scale	https://www.mdcalc.com/calc/10160/clinical-dementia-rating-cdr-scale	Clinical Dementia Rating (CDR) Scale	Dementia	Karam et al., 2018	Arabic CDR global score ≥1	Diagnosis	Unclear	v1_raw	human-extracted	Moderate	Moderate	Count-based	Exact outcome is not separately encoded in every frozen row; verify against source.	132	65	2	10	55	67	0.5075757576	0.5681818182	0.9701492537	0.8975344444	0.9917753052	0.2
87	89	mdcalc:2177	2177	Clinical Disease Activity Index (CDAI) for Rheumatoid Arthritis	https://www.mdcalc.com/calc/2177/clinical-disease-activity-index-cdai-rheumatoid-arthritis	Clinical Disease Activity Index (CDAI) for Rheumatoid Arthritis	High rheumatoid arthritis disease activity	Arya et al., 2007	CDAI >21 versus DAS28 >5.1	Prognosis	Unclear	v1_raw	human-extracted	Moderate	Moderate	Count-based	Exact outcome is not separately encoded in every frozen row; verify against source.	100	73	3	7	17	76	0.76	0.8	0.9605263158	0.8902521225	0.9864853649	0.2
88	90	mdcalc:3997	3997	Clinical Index of Stable Febrile Neutropenia (CISNE)	https://www.mdcalc.com/calc/3997/clinical-index-stable-febrile-neutropenia-cisne	Clinical Index of Stable Febrile Neutropenia (CISNE)	Serious complications in stable febrile neutropenia	Moon et al., 2018	CISNE ≥3	Diagnosis	Unclear	v1_raw	human-extracted	Moderate	Moderate	Count-based	Exact outcome is not separately encoded in every frozen row; verify against source.	299	40	79	30	150	119	0.397993311	0.2341137124	0.3361344538	0.2575660663	0.4249515432	0.2
89	91	mdcalc:3278	3278	Clinical Pulmonary Infection Score (CPIS) for Ventilator-Associated Pneumonia (VAP)	https://www.mdcalc.com/calc/3278/clinical-pulmonary-infection-score-cpis-ventilator-associated-pneumonia-vap	Clinical Pulmonary Infection Score (CPIS) for Ventilator-Associated Pneumonia (VAP)	Ventilator-associated pneumonia	Papazian et al., 1995	CPIS >6; histopathologic pneumonia reference	Diagnosis	Unclear	v1_raw	human-extracted	Moderate	Moderate	Count-based	Exact outcome is not separately encoded in every frozen row; verify against source.	38	13	3	5	17	16	0.4210526316	0.4736842105	0.8125	0.5699111904	0.9340840093	0.2
90	92	mdcalc:10061	10061	Color Vision Screening (Ishihara Test)	https://www.mdcalc.com/calc/10061/color-vision-screening-ishihara-test	Color Vision Screening (Ishihara Test)	Red–green color-vision deficiency	van Staden et al., 2018	Digital 38-plate Ishihara test: ≥9 errors	Diagnosis	Unclear	v1_raw	human-extracted	Low	Low	Count-based	Exact outcome is not separately encoded in every frozen row; verify against source.	120	3	0	0	117	3	0.025	0.025	1	0.4385029682	1	0.2
91	93	mdcalc:10169	10169	Columbia Suicide Severity Rating Scale (C-SSRS)	https://www.mdcalc.com/calc/10169/columbia-suicide-severity-rating-scale-c-ssrs	Columbia Suicide Severity Rating Scale (C-SSRS)	Depression/Suicidality	Mundt et al., Prediction of Suicidal Behavior… by the Electronic C-SSRS. J Clin Psychiatry, 2013.	Any positive suicidal-ideation or behavior report	Diagnosis	Unclear	v1_raw	human-extracted	High	High	Count-based	Exact outcome is not separately encoded in every frozen row; verify against source.	3776	121	863	60	2732	984	0.2605932203	0.04793432203	0.1229674797	0.103902304	0.1449650184	0.1
92	94	mdcalc:1870	1870	Confusion Assessment Method for the ICU (CAM-ICU)	https://www.mdcalc.com/calc/1870/confusion-assessment-method-icu-cam-icu	Confusion Assessment Method for the ICU (CAM-ICU)	Delirium	Ely et al., Delirium in mechanically ventilated patients: validity and reliability of the CAM-ICU. JAMA, 2001.	Features 1 + 2 + either 3 or 4 present	Algorithm, Diagnosis, Rule Out	Unclear	v1_raw	human-extracted	Moderate	Moderate	Count-based	Exact outcome is not separately encoded in every frozen row; verify against source.	37	21	1	1	14	22	0.5945945946	0.5945945946	0.9545454545	0.7820195416	0.9919305724	0.2
93	95	mdcalc:10161	10161	COPD Assessment Test (CAT)	https://www.mdcalc.com/calc/10161/copd-assessment-test-cat	COPD Assessment Test (CAT)	Chronic obstructive pulmonary disease	Al Wachami et al., 2024	CAT ≥10 versus spirometry-confirmed COPD	Prognosis	Unclear	v1_raw	human-extracted	Moderate	Moderate	Count-based	Exact outcome is not separately encoded in every frozen row; verify against source.	477	25	27	7	418	52	0.1090146751	0.06708595388	0.4807692308	0.3510411445	0.6131431723	0.2
94	96	mdcalc:10172	10172	Cornell Assessment of Pediatric Delirium (CAPD)	https://www.mdcalc.com/calc/10172/cornell-assessment-pediatric-delirium-capd	Cornell Assessment of Pediatric Delirium (CAPD)	Postoperative pediatric delirium	Hong et al., 2021	CAPD ≥9	Diagnosis	Unclear	v1_raw	human-extracted	Moderate	Moderate	Count-based	Exact outcome is not separately encoded in every frozen row; verify against source.	170	20	3	3	144	23	0.1352941176	0.1352941176	0.8695652174	0.6787251773	0.9546234091	0.2
95	97	mdcalc:10354	10354	COVID Home Safely Now (CHOSEN) Risk Score for COVID-19	https://www.mdcalc.com/calc/10354/covid-home-safely-now-chosen-risk-score-covid-19	COVID Home Safely Now (CHOSEN) Risk Score for COVID-19	COVID-19 disease progression (invasive ventilation, ICU admission, or death)	Wolfisberg et al., 2022	CHOSEN ≤30	Prognosis	Unclear	v1_raw	human-extracted	Moderate	Moderate	Count-based	Exact outcome is not separately encoded in every frozen row; verify against source.	380	64	71	56	189	135	0.3552631579	0.3157894737	0.4740740741	0.3917317415	0.5578510412	0.2
96	98	mdcalc:10303	10303	COVID-GRAM Critical Illness Risk Score	https://www.mdcalc.com/calc/10303/covid-gram-critical-illness-risk-score	COVID-GRAM Critical Illness Risk Score	Critical COVID-19 illness	Armiñanzas et al., 2021	High risk: predicted risk ≥40.4%	Prognosis	Unclear	v1_raw	human-extracted	High	High	Count-based	Exact outcome is not separately encoded in every frozen row; verify against source.	523	59	63	51	350	122	0.2332695985	0.2103250478	0.4836065574	0.3967938073	0.5714201658	0.2
97	99	mdcalc:10604	10604	CRB-65 Score for Pneumonia Severity	https://www.mdcalc.com/calc/10604/crb-65-score-for-pneumonia-severity-crb-65	CRB-65 Score for Pneumonia Severity	30-day mortality in community-acquired pneumonia	Pflug et al., 2014	CRB-65 ≥1	Algorithm	Unclear	v1_raw	human-extracted	High	High	Count-based	Exact outcome is not separately encoded in every frozen row; verify against source.	553	56	410	3	84	466	0.842676311	0.1066907776	0.1201716738	0.0937119262	0.1528424309	0.05
98	100	mdcalc:2144	2144	Critical Care Pain Observation Tool (CPOT)	https://www.mdcalc.com/calc/2144/critical-care-pain-observation-tool-cpot	Critical Care Pain Observation Tool (CPOT)	Anxiety, Delirium, Dementia	Gélinas et al., Sensitivity and specificity of the CPOT for detection of pain in intubated adults after cardiac surgery. 2009.	CPOT >2 (equivalent to ≥3)	Diagnosis, Treatment	Unclear	v1_raw	human-extracted	Moderate	Moderate	Count-based	Exact outcome is not separately encoded in every frozen row; verify against source.	97	68	4	11	14	72	0.7422680412	0.8144329897	0.9444444444	0.8656798403	0.978185784	0.2
99	101	mdcalc:1784	1784	CRUSADE Score for Post-MI Bleeding Risk	https://www.mdcalc.com/calc/1784/crusade-score-post-mi-bleeding-risk	CRUSADE Score for Post-MI Bleeding Risk	In-hospital major bleeding during acute coronary syndrome	Correia et al., 2015	CRUSADE >31	Prognosis	Unclear	v1_raw	human-extracted	Moderate	Moderate	Count-based	Exact outcome is not separately encoded in every frozen row; verify against source.	519	28	330	3	158	358	0.6897880539	0.05973025048	0.0782122905	0.05466440589	0.1107159212	0.05
100	102	mdcalc:10300	10300	CSHA Clinical Frailty Scale (CFS)	https://www.mdcalc.com/calc/10300/csha-clinical-frailty-scale-cfs	CSHA Clinical Frailty Scale (CFS)	Frailty in community-dwelling older adults	Sukkriang & Punsawad, 2020	CFS ≥5	Prognosis	Unclear	v1_raw	human-extracted	Moderate	Moderate	Count-based	Exact outcome is not separately encoded in every frozen row; verify against source.	214	14	3	11	186	17	0.07943925234	0.1168224299	0.8235294118	0.5897054143	0.9380887336	0.2
101	103	mdcalc:324	324	CURB-65 Score for Pneumonia Severity	https://www.mdcalc.com/calc/324/curb-65-score-pneumonia-severity	CURB-65 Score for Pneumonia Severity	30-day mortality in community-acquired pneumonia	Pflug et al., 2014	CURB-65 ≥2	Prognosis	Unclear	v1_raw	human-extracted	High	High	Count-based	Exact outcome is not separately encoded in every frozen row; verify against source.	553	50	292	9	202	342	0.6184448463	0.1066907776	0.1461988304	0.1126861654	0.1875712391	0.1
102	104	mdcalc:10428	10428	Current Opioid Misuse Measure (COMM)	https://www.mdcalc.com/calc/10428/current-opioid-misuse-measure-comm	Current Opioid Misuse Measure (COMM)	Current aberrant opioid-related behavior	Butler et al., 2010	COMM ≥9	Prognosis	Unclear	v1_raw	human-extracted	Moderate	Moderate	Count-based	Exact outcome is not separately encoded in every frozen row; verify against source.	226	52	44	21	109	96	0.4247787611	0.3230088496	0.5416666667	0.4423155292	0.6378115052	0.2
103	105	mdcalc:10098	10098	Danger Assessment Tool for Domestic Abuse	https://www.mdcalc.com/calc/10098/danger-assessment-tool-domestic-abuse	Danger Assessment Tool for Domestic Abuse	Intimate partner femicide or attempted femicide	Campbell et al., 2009	≥14 points (severe or extreme danger)	Prognosis	Unclear	v1_raw	human-extracted	Moderate	Moderate	Count-based	Exact outcome is not separately encoded in every frozen row; verify against source.	499	123	47	33	296	170	0.3406813627	0.3126252505	0.7235294118	0.6519216952	0.7852582532	0.2
104	106	mdcalc:4018	4018	DECAF Score for Acute Exacerbation of COPD	https://www.mdcalc.com/calc/4018/decaf-score-acute-exacerbation-copd	DECAF Score for Acute Exacerbation of COPD	In-hospital mortality in acute exacerbation of COPD	Echevarria et al., 2016	≥3 points	Prognosis	Unclear	v1_raw	human-extracted	High	High	Count-based	Exact outcome is not separately encoded in every frozen row; verify against source.	1725	97	356	35	1237	453	0.2626086957	0.07652173913	0.2141280353	0.1788386622	0.2542250517	0.1
105	107	mdcalc:10592	10592	Dehydration: Assessing Kids Accurately (DHAKA) Score	https://www.mdcalc.com/calc/10592/dehydration-assessing-kids-accurately-dhaka-score	Dehydration: Assessing Kids Accurately (DHAKA) Score	Severe dehydration in children with acute diarrhea	Levine et al., 2016	≥4 points	Prognosis	Unclear	v1_raw	human-extracted	High	High	Count-based	Exact outcome is not separately encoded in every frozen row; verify against source.	496	60	196	10	230	256	0.5161290323	0.1411290323	0.234375	0.1866465082	0.2899574155	0.1
106	108	mdcalc:10046	10046	Denver HIV Risk Score	https://www.mdcalc.com/calc/10046/denver-hiv-risk-score	Denver HIV Risk Score	Newly diagnosed HIV infection	Haukoos et al., 2015	≥30 points	Diagnosis, Prognosis	Unclear	v1_raw	human-extracted	High	High	Count-based	Exact outcome is not separately encoded in every frozen row; verify against source.	4830941	27056	3058784	3024	1742077	3085840	0.6387658222	0.006226530194	0.008767790942	0.008664386155	0.008872418764	0.005
107	109	mdcalc:10526	10526	Drug Abuse Screening Test-10 (DAST-10)	https://www.mdcalc.com/calc/10526/drug-abuse-screening-test-10-dast-10	Drug Abuse Screening Test-10 (DAST-10)	Drug use disorder	Evren et al., 2013	≥4 points	Prognosis	Unclear	v1_raw	human-extracted	Moderate	Moderate	Count-based	Exact outcome is not separately encoded in every frozen row; verify against source.	258	219	3	4	32	222	0.8604651163	0.8643410853	0.9864864865	0.961029418	0.9953937344	0.2
108	110	mdcalc:4050	4050	Drug Resistance in Pneumonia (DRIP) Score	https://www.mdcalc.com/calc/4050/drug-resistance-pneumonia-drip-score	Drug Resistance in Pneumonia (DRIP) Score	Community-acquired pneumonia caused by a drug-resistant pathogen	Fadrian et al., 2021	≥4 points	Diagnosis	Unclear	v1_raw	human-extracted	Moderate	Moderate	Count-based	Exact outcome is not separately encoded in every frozen row; verify against source.	254	73	11	30	140	84	0.3307086614	0.405511811	0.869047619	0.7805392708	0.9252777868	0.2
109	111	mdcalc:1731	1731	Duke Criteria for Infective Endocarditis	https://www.mdcalc.com/calc/1731/duke-criteria-infective-endocarditis	Duke Criteria for Infective Endocarditis	Infective endocarditis	van der Vaart et al., 2024	Definite IE = positive; possible/rejected IE = negative	Diagnosis	Unclear	v1_raw	human-extracted	High	High	Count-based	Exact outcome is not separately encoded in every frozen row; verify against source.	595	299	10	100	186	309	0.5193277311	0.6705882353	0.9676375405	0.9414624933	0.9823281101	0.2
110	112	mdcalc:3818	3818	Dutch Criteria for Familial Hypercholesterolemia (FH)	https://www.mdcalc.com/calc/3818/dutch-criteria-familial-hypercholesterolemia-fh	Dutch Criteria for Familial Hypercholesterolemia (FH)	Genetically confirmed familial hypercholesterolemia	Performance of LDL-C Only Compared With the Dutch Lipid Clinic Network Score, 2025	DLCN score ≥6; calculated before genetic results, with a pathogenic FH variant as the reference standard	Diagnosis	Unclear	v1_raw	human-extracted	Moderate	Moderate	Count-based	Exact outcome is not separately encoded in every frozen row; verify against source.	426	50	53	43	280	103	0.2417840376	0.2183098592	0.4854368932	0.3911905832	0.5807304291	0.2
111	113	mdcalc:10553	10553	Dutch-English LEMS Tumor Association Prediction (DELTA-P) Score	https://www.mdcalc.com/calc/10553/dutch-english-lems-tumor-association-prediction-delta-p-score	Dutch-English LEMS Tumor Association Prediction (DELTA-P) Score	Small-cell lung cancer in Lambert-Eaton myasthenic syndrome	Maddison et al., 2020	DELTA-P ≥3 (high tumor risk)	Prognosis	Unclear	v1_raw	human-extracted	High	High	Count-based	Exact outcome is not separately encoded in every frozen row; verify against source.	87	32	11	12	32	43	0.4942528736	0.5057471264	0.7441860465	0.597615965	0.8507048288	0.2
112	114	mdcalc:10171	10171	ED-SAFE Patient Safety Screener 3 (PSS-3)	https://www.mdcalc.com/calc/10171/patient-safety-screener-3-pss-3	ED-SAFE Patient Safety Screener 3 (PSS-3)	Suicide risk	Boudreaux et al., 2015	Positive active suicidal ideation and/or lifetime suicide attempt; BSSI reference standard	Diagnosis	Unclear	v1_raw	human-extracted	High	High	Count-based	Exact outcome is not separately encoded in every frozen row; verify against source.	492	76	6	0	410	82	0.1666666667	0.1544715447	0.9268292683	0.8494215619	0.9660352227	0.2
113	115	mdcalc:10466	10466	Edinburgh Postnatal Depression Scale	https://www.mdcalc.com/calc/10466/edinburgh-postnatal-depression-scale-epds	Edinburgh Postnatal Depression Scale (EPDS)	Major or minor postnatal depression	Cox et al., 1987	EPDS ≥13 (12/13 cutoff); Research Diagnostic Criteria interview reference	Prognosis	Unclear	v1_raw	human-extracted	High	High	Count-based	Exact outcome is not separately encoded in every frozen row; verify against source.	84	30	11	5	38	41	0.4880952381	0.4166666667	0.7317073171	0.5806646689	0.8430503595	0.2
114	116	mdcalc:3948	3948	EGSYS Syncope Score	https://www.mdcalc.com/calc/3948/egsys-evaluation-guidelines-syncope-study-score-syncope	EGSYS (Evaluation of Guidelines in SYncope Study) Score for Syncope	Acute Coronary Syndrome, Atrial Fibrillation, Stroke / Transient Ischemic Attack (TIA)	Del Rosso et al., Clinical predictors of cardiac syncope at initial evaluation: the EGSYS score. Heart, 2008.	EGSYS >3	Diagnosis, Prognosis	Unclear	v1_raw	human-extracted	Moderate	Moderate	Count-based	Exact outcome is not separately encoded in every frozen row; verify against source.	256	24	71	2	159	95	0.37109375	0.1015625	0.2526315789	0.1760454198	0.348445613	0.1
115	117	mdcalc:10149	10149	El-Ganzouri Risk Index	https://www.mdcalc.com/calc/10149/el-ganzouri-risk-index-egri-difficult-airway	El-Ganzouri Risk Index (EGRI) for Difficult Airway	Difficult laryngoscopy (Cormack–Lehane III–IV)	Corrente et al., 2020	EGRI ≥4	Prognosis	Unclear	v1_raw	human-extracted	Moderate	Moderate	Count-based	Exact outcome is not separately encoded in every frozen row; verify against source.	240	23	35	25	157	58	0.2416666667	0.2	0.3965517241	0.2808875779	0.5250678405	0.2
116	118	mdcalc:1858	1858	EDACS	https://www.mdcalc.com/calc/1858/emergency-department-assessment-chest-pain-score-edacs	Emergency Department Assessment of Chest Pain Score (EDACS)	30-day major adverse cardiac events (MACE)	Stopyra et al., 2015	High risk: EDACS ≥16, ischemic ECG, or positive serial troponin; low risk requires EDACS <16, nonischemic ECG, and negative 0- and 2-hour troponins	Rule Out	Unclear	v1_raw	human-extracted	High	High	Count-based	Exact outcome is not separately encoded in every frozen row; verify against source.	282	15	79	2	186	94	0.3333333333	0.06028368794	0.1595744681	0.09915613689	0.2467244257	0.05
117	119	mdcalc:1755	1755	Emergency Heart Failure Mortality Risk Grade (EHMRG)	https://www.mdcalc.com/calc/1755/emergency-heart-failure-mortality-risk-grade-ehmrg	Emergency Heart Failure Mortality Risk Grade (EHMRG)	Seven-day all-cause mortality in acute heart failure	Sepehrvand et al., 2019	EHMRG ≥18.0 (risk category 4 or higher)	Prognosis	Unclear	v1_raw	human-extracted	High	High	Count-based	Exact outcome is not separately encoded in every frozen row; verify against source.	6708	323	4354	24	2007	4677	0.6972271914	0.05172927847	0.06906136412	0.0621426152	0.07668743588	0.05
118	120	mdcalc:10612	10612	Eosinophilic Esophagitis Endoscopic Reference Score (EREFS)	https://www.mdcalc.com/calc/10612/eosinophilic-esophagitis-endoscopic-reference-score-erefs	Eosinophilic Esophagitis Endoscopic Reference Score (EREFS)	Biopsy-confirmed eosinophilic esophagitis	Park et al., 2024	EREFS ≥2	Diagnosis	Unclear	v1_raw	human-extracted	Moderate	Moderate	Count-based	Exact outcome is not separately encoded in every frozen row; verify against source.	204	81	14	21	88	95	0.4656862745	0.5	0.8526315789	0.7677140151	0.9101391935	0.2
119	121	mdcalc:10015	10015	EPIPHANY Index for Pulmonary Embolism (PE) in Cancer	https://www.mdcalc.com/calc/10015/epiphany-index-pulmonary-embolism-pe-cancer	EPIPHANY Index for Pulmonary Embolism (PE) in Cancer	Serious complication within 15 days of cancer-associated PE	Sánchez-Cánovas et al., 2023	High-risk EPIPHANY classification versus low/intermediate risk	Prognosis	Unclear	v1_raw	human-extracted	High	High	Count-based	Exact outcome is not separately encoded in every frozen row; verify against source.	900	90	349	17	444	439	0.4877777778	0.1188888889	0.2050113895	0.1698828351	0.2452577421	0.1
120	122	mdcalc:10179	10179	European System for Cardiac Operative Risk Evaluation (EuroSCORE) II	https://www.mdcalc.com/calc/10179/european-system-cardiac-operative-risk-evaluation-euroscore-ii	European System for Cardiac Operative Risk Evaluation (EuroSCORE) II	Operative mortality following cardiac surgery	Ranjan et al., 2019	EuroSCORE II predicted mortality ≥10%	Prognosis	Unclear	v1_raw	human-extracted	Moderate	Moderate	Count-based	Exact outcome is not separately encoded in every frozen row; verify against source.	865	19	72	13	761	91	0.1052023121	0.03699421965	0.2087912088	0.1379408067	0.3032318549	0.1
121	123	mdcalc:3906	3906	EUTOS Score	https://www.mdcalc.com/calc/3906/eutos-score-chronic-myelogenous-leukemia-cml	EUTOS Score for Chronic Myelogenous Leukemia (CML)	Failure to achieve complete cytogenetic response at 6 months	Delgado et al., 2021	EUTOS >87 (high risk)	Prognosis	Unclear	v1_raw	human-extracted	Moderate	Moderate	Count-based	Exact outcome is not separately encoded in every frozen row; verify against source.	133	22	20	25	66	42	0.3157894737	0.3533834586	0.5238095238	0.3772246413	0.6664039877	0.2
122	124	mdcalc:10175	10175	EVendo Score for Esophageal Varices	https://www.mdcalc.com/calc/10175/evendo-score-esophageal-varices	EVendo Score for Esophageal Varices	Gastroesophageal varices needing treatment	Alswat et al., 2022	EVendo >3.90 predicts VNT; ≤3.90 rules out VNT	Diagnosis	Unclear	v1_raw	human-extracted	Moderate	Moderate	Count-based	Exact outcome is not separately encoded in every frozen row; verify against source.	103	10	60	2	31	70	0.6796116505	0.1165048544	0.1428571429	0.07948941717	0.2433841988	0.05
123	125	mdcalc:10629	10629	FACE DROPS	https://www.mdcalc.com/calc/10629/face-drops	FACE DROPS	Lyme disease–associated facial palsy	McEntire et al., 2025	FACE DROPS ≥5 predicts Lyme disease–associated facial palsy	Prognosis	Unclear	v1_raw	human-extracted	Moderate	Moderate	Count-based	Exact outcome is not separately encoded in every frozen row; verify against source.	285	62	5	14	204	67	0.2350877193	0.2666666667	0.9253731343	0.8369096321	0.9677039508	0.2
124	126	mdcalc:10001	10001	Fatty Liver Index	https://www.mdcalc.com/calc/10001/fatty-liver-index	Fatty Liver Index	Nonalcoholic fatty liver disease	Niknejad et al., 2024	FLI ≥40.6	Diagnosis, Prognosis	Unclear	v1_raw	human-extracted	High	High	Count-based	Exact outcome is not separately encoded in every frozen row; verify against source.	367	142	57	52	116	199	0.5422343324	0.5286103542	0.7135678392	0.6471764608	0.7718700225	0.2
125	127	mdcalc:4024	4024	Fetal Biophysical Profile (BPP) Score	https://www.mdcalc.com/calc/4024/fetal-biophysical-profile-bpp-score	Fetal Biophysical Profile (BPP) Score	Antepartum fetal acidemia	Manning et al., 1993	BPP ≤6 predicting umbilical venous pH <7.25	Prognosis	Unclear	v1_raw	human-extracted	High	High	Count-based	Exact outcome is not separately encoded in every frozen row; verify against source.	493	36	52	0	405	88	0.1784989858	0.07302231237	0.4090909091	0.312267592	0.5135191474	0.2
126	128	mdcalc:3316	3316	FeverPAIN Score for Strep Pharyngitis	https://www.mdcalc.com/calc/3316/feverpain-score-strep-pharyngitis	FeverPAIN Score for Strep Pharyngitis	Group A, C, or G streptococcal pharyngitis	Seeley et al., 2021	FeverPAIN ≥4	Diagnosis, Rule Out, Treatment	Unclear	v1_raw	human-extracted	High	High	Count-based	Exact outcome is not separately encoded in every frozen row; verify against source.	502	3	8	78	413	11	0.0219123506	0.1613545817	0.2727272727	0.0974605929	0.5656453012	0.05
127	129	mdcalc:2200	2200	FIB-4 Index	https://www.mdcalc.com/calc/2200/fibrosis-4-fib-4-index-liver-fibrosis	Fibrosis-4 (FIB-4) Index for Liver Fibrosis	Significant liver fibrosis in chronic hepatitis B (METAVIR F2–F4)	Koksal et al., 2017	FIB-4 >3.25	Diagnosis	Unclear	v1_raw	human-extracted	High	High	Count-based	Exact outcome is not separately encoded in every frozen row; verify against source.	201	12	0	61	128	12	0.05970149254	0.3631840796	1	0.7575059933	1	0.2
128	130	mdcalc:10508	10508	Fibrotic NASH Index (FNI)	https://www.mdcalc.com/calc/10508/fibrotic-nash-index-fni	Fibrotic NASH Index (FNI)	Biopsy-confirmed fibrotic NASH (NAS ≥4 and fibrosis ≥F2)	Tavaglione et al., 2023	FNI ≥0.33	Rule Out	Unclear	v1_raw	human-extracted	Moderate	Moderate	Count-based	Exact outcome is not separately encoded in every frozen row; verify against source.	264	28	21	26	189	49	0.1856060606	0.2045454545	0.5714285714	0.4327049309	0.6997668092	0.2
129	131	mdcalc:10633	10633	Field Assessment Stroke Triage for Emergency Destination (FAST-ED)	https://www.mdcalc.com/calc/10633/field-assessment-stroke-triage-emergency-destination-fast-ed	Field Assessment Stroke Triage for Emergency Destination (FAST-ED)	Large-vessel occlusion stroke	Carbonera et al., 2022	FAST-ED ≥4	Prognosis	Unclear	v1_raw	human-extracted	Moderate	Moderate	Count-based	Exact outcome is not separately encoded in every frozen row; verify against source.	74	24	23	6	21	47	0.6351351351	0.4054054054	0.5106382979	0.3724245375	0.6472444497	0.2
130	132	mdcalc:4000	4000	FINDRISC (Finnish Diabetes Risk Score)	https://www.mdcalc.com/calc/4000/findrisc-finnish-diabetes-risk-score	FINDRISC (Finnish Diabetes Risk Score)	Undiagnosed type 2 diabetes mellitus	Abdallah et al., 2020	FINDRISC ≥12	Prognosis	Unclear	v1_raw	human-extracted	High	High	Count-based	Exact outcome is not separately encoded in every frozen row; verify against source.	397	25	142	5	225	167	0.4206549118	0.07556675063	0.1497005988	0.103501104	0.2116534211	0.1
131	133	mdcalc:4037	4037	FAST	https://www.mdcalc.com/calc/4037/focused-assessment-sonography-trauma-fast	Focused Assessment with Sonography for Trauma (FAST)	Trauma	Dammers D, El Moumni M, Hoogland II, Veeger N, ter Avest E. “Should we perform a FAST exam in haemodynamically stable patients presenting after blunt abdominal injury: a retrospective cohort study.” Scand J Trauma Resusc Emerg Med. 2017;25:1. doi:10.1186/s13049-016-0342-0	Positive FAST	Diagnosis	Cohort/consecutive	v1_raw	human-extracted	Moderate	Moderate	Count-based	Exact outcome is not separately encoded in every frozen row; verify against source.	421	12	2	6	401	14	0.03325415677	0.04275534442	0.8571428571	0.600586205	0.9599060787	0.2
132	134	mdcalc:10028	10028	FOUR (Full Outline of UnResponsiveness) Score	https://www.mdcalc.com/calc/10028/four-full-outline-unresponsiveness-score	FOUR (Full Outline of UnResponsiveness) Score	7-day survival among ICU patients with decreased consciousness	Silvitasari et al., 2017	FOUR ≥6 predicting 7-day survival	Prognosis	Unclear	v1_raw	human-extracted	Moderate	Moderate	Count-based	Exact outcome is not separately encoded in every frozen row; verify against source.	74	31	7	5	31	38	0.5135135135	0.4864864865	0.8157894737	0.6658114193	0.9077823481	0.2
133	135	mdcalc:62	62	Fractional Excretion of Urea (FEUrea)	https://www.mdcalc.com/calc/62/fractional-excretion-urea-feurea	Fractional Excretion of Urea (FEUrea)	Prerenal azotemia versus acute tubular necrosis in acute renal failure	Carvounis et al., 2002	FEUrea ≤35% indicates prerenal azotemia	Diagnosis, Formula	Unclear	v1_raw	human-extracted	High	High	Count-based	Exact outcome is not separately encoded in every frozen row; verify against source.	102	69	1	8	24	70	0.6862745098	0.7549019608	0.9857142857	0.9234181287	0.9974737535	0.2
134	136	mdcalc:3800	3800	Framingham Heart Failure Diagnostic Criteria	https://www.mdcalc.com/calc/3800/framingham-heart-failure-diagnostic-criteria	Framingham Heart Failure Diagnostic Criteria	Systolic or diastolic heart failure	Maestre et al., 2009	≥2 major criteria or 1 major plus ≥2 minor criteria	Diagnosis	Unclear	v1_raw	human-extracted	High	High	Count-based	Exact outcome is not separately encoded in every frozen row; verify against source.	216	151	11	13	41	162	0.75	0.7592592593	0.9320987654	0.8825145336	0.9616652089	0.2
135	137	mdcalc:10426	10426	G8 Geriatric Screening Tool	https://www.mdcalc.com/calc/10426/g8-geriatric-screening-tool	G8 Geriatric Screening Tool	Geriatric vulnerability defined by impaired multidimensional geriatric assessment in older adults with cancer	Soubeyran et al., 2014—ONCODAGE	G8 ≤14	Diagnosis	Unclear	v1_raw	human-extracted	High	High	Count-based	Exact outcome is not separately encoded in every frozen row; verify against source.	1435	880	101	271	183	981	0.6836236934	0.8020905923	0.8970438328	0.8764519739	0.9145382845	0.2
136	138	mdcalc:1727	1727	GAD-7	https://www.mdcalc.com/calc/1727/gad7-general-anxiety-disorder7	GAD-7 (General Anxiety Disorder-7)	Anxiety, Depression/Suicidality	Spitzer et al., A brief measure for assessing generalized anxiety disorder: the GAD-7. Arch Intern Med, 2006.	GAD-7 ≥10	Diagnosis	Unclear	v1_raw	human-extracted	High	High	Count-based	Exact outcome is not separately encoded in every frozen row; verify against source.	965	65	161	8	731	226	0.2341968912	0.07564766839	0.2876106195	0.2325340704	0.349786715	0.2
137	139	mdcalc:3647	3647	Gail Model for Breast Cancer Risk	https://www.mdcalc.com/calc/3647/gail-model-breast-cancer-risk	Gail Model for Breast Cancer Risk	Invasive breast cancer within 5 years	Buron et al., 2013	Five-year Gail risk ≥1.67%	Prognosis	Unclear	v1_raw	human-extracted	High	High	Count-based	Exact outcome is not separately encoded in every frozen row; verify against source.	1662	24	449	28	1161	473	0.2845968712	0.03128760529	0.05073995772	0.03433118741	0.0743872511	0.02
138	140	mdcalc:10094	10094	GALAD Model	https://www.mdcalc.com/calc/10094/galad-model-hepatocellular-carcinoma-hcc	GALAD Model for Hepatocellular Carcinoma (HCC)	Hepatocellular carcinoma in patients with nonalcoholic steatohepatitis	Best et al., 2020	GALAD ≥−0.63	Formula, Diagnosis	Unclear	v1_raw	human-extracted	High	High	Count-based	Exact outcome is not separately encoded in every frozen row; verify against source.	356	108	11	17	220	119	0.3342696629	0.3511235955	0.9075630252	0.8420362633	0.9475994259	0.2
139	141	mdcalc:10140	10140	GCS-Pupils Score	https://www.mdcalc.com/calc/10140/gcs-pupils-score	GCS-Pupils Score	In-hospital mortality after severe traumatic brain injury	Barea-Mendoza et al., 2023	GCS-P ≤2	Prognosis	Unclear	v1_raw	human-extracted	Moderate	Moderate	Count-based	Exact outcome is not separately encoded in every frozen row; verify against source.	1551	297	92	295	867	389	0.2508059317	0.3816892328	0.763496144	0.718820011	0.8030190042	0.2
140	142	mdcalc:10073	10073	Geneva VTE Prophylaxis Risk Score	https://www.mdcalc.com/calc/10073/geneva-risk-score-venous-thromboembolism-vte-prophylaxis	Geneva Risk Score for VTE Prophylaxis	Symptomatic venous thromboembolism within 90 days	Häfliger et al., 2024	Original Geneva score ≥3	Prognosis, Treatment	Unclear	v1_raw	human-extracted	High	High	Count-based	Exact outcome is not separately encoded in every frozen row; verify against source.	1352	23	870	5	454	893	0.6605029586	0.02071005917	0.02575587906	0.01722286309	0.03835157354	0.01
141	143	mdcalc:1750	1750	Geneva Score (Revised) for Pulmonary Embolism	https://www.mdcalc.com/calc/1750/geneva-score-revised-pulmonary-embolism	Geneva Score (Revised) for Pulmonary Embolism	Pulmonary embolism	Abolfotouh et al., 2020	Revised Geneva score ≥5	Diagnosis, Rule Out	Unclear	v1_raw	human-extracted	High	High	Count-based	Exact outcome is not separately encoded in every frozen row; verify against source.	2010	332	642	0	1036	974	0.4845771144	0.1651741294	0.340862423	0.3117717845	0.3712034083	0.2
142	144	mdcalc:10566	10566	Geriatric Depression Scale (GDS-15)	https://www.mdcalc.com/calc/10566/geriatric-depression-scale-gds-15	Geriatric Depression Scale (GDS-15)	DSM-IV depressive disorder in patients with Parkinson disease	Weintraub et al., 2006	GDS-15 ≥5	Prognosis	Unclear	v1_raw	human-extracted	Moderate	Moderate	Count-based	Exact outcome is not separately encoded in every frozen row; verify against source.	148	28	18	4	98	46	0.3108108108	0.2162162162	0.6086956522	0.4645684323	0.7360677496	0.2
143	145	mdcalc:680	680	Glasgow Alcoholic Hepatitis Score	https://www.mdcalc.com/calc/680/glasgow-alcoholic-hepatitis-score	Glasgow Alcoholic Hepatitis Score	28-day mortality in alcoholic hepatitis	Minz et al., 2018	GAHS >9	Prognosis	Unclear	v1_raw	human-extracted	High	High	Count-based	Exact outcome is not separately encoded in every frozen row; verify against source.	76	30	8	6	32	38	0.5	0.4736842105	0.7894736842	0.6365422052	0.8892520816	0.2
144	146	mdcalc:64	64	Glasgow Coma Scale (GCS)	https://www.mdcalc.com/calc/64/glasgow-coma-scale-score-gcs	Glasgow Coma Scale (GCS)	In-hospital mortality after severe traumatic brain injury	Barea-Mendoza et al., 2023	GCS ≤4	Diagnosis	Unclear	v1_raw	human-extracted	High	High	Count-based	Exact outcome is not separately encoded in every frozen row; verify against source.	1551	423	365	169	594	788	0.5080593166	0.3816892328	0.5368020305	0.5018918674	0.5713551183	0.2
145	147	mdcalc:518	518	Glasgow-Blatchford Bleeding Score (GBS)	https://www.mdcalc.com/calc/518/glasgow-blatchford-bleeding-score-gbs	Glasgow-Blatchford Bleeding Score (GBS)	Hospital-based intervention or death within 30 days after upper GI bleeding	Stanley et al., 2017	GBS >1 (low risk defined as ≤1)	Prognosis, Treatment	Unclear	v1_raw	human-extracted	High	High	Count-based	Exact outcome is not separately encoded in every frozen row; verify against source.	2932	1338	1030	19	545	2368	0.8076398363	0.4628240109	0.5650337838	0.5449769207	0.5848799881	0.2
146	148	mdcalc:3287	3287	Glasgow-Imrie Criteria for Severity of Acute Pancreatitis	https://www.mdcalc.com/calc/3287/glasgow-imrie-criteria-severity-acute-pancreatitis	Glasgow-Imrie Criteria for Severity of Acute Pancreatitis	Poor acute-pancreatitis outcome requiring ventilation, intervention, or resulting in death	Mohsin, 2013	Glasgow-Imrie score >3	Algorithm, Prognosis	Unclear	v1_raw	human-extracted	Moderate	Moderate	Count-based	Exact outcome is not separately encoded in every frozen row; verify against source.	156	15	28	2	111	43	0.2756410256	0.108974359	0.3488372093	0.2241859	0.4982821801	0.2
147	149	mdcalc:10033	10033	GO-FAR (Good Outcome Following Attempted Resuscitation) Score	https://www.mdcalc.com/calc/10033/go-far-good-outcome-following-attempted-resuscitation-score	GO-FAR (Good Outcome Following Attempted Resuscitation) Score	Adverse neurological outcome after in-hospital cardiac arrest	Alamuti et al., 2024—five-year, three-center external validation	GO-FAR >5.5 (integer score ≥6 predicts adverse outcome)	Prognosis	Unclear	v1_raw	human-extracted	High	High	Count-based	Exact outcome is not separately encoded in every frozen row; verify against source.	1100	1027	6	31	36	1033	0.9390909091	0.9618181818	0.9941916747	0.9873860718	0.9973353543	0.2
148	150	mdcalc:1099	1099	GRACE ACS Risk and Mortality Calculator	https://www.mdcalc.com/calc/1099/grace-acs-risk-mortality-calculator	GRACE ACS Risk and Mortality Calculator	Six-month post-discharge mortality following acute coronary syndrome	Neves et al., 2022—prospective external validation	GRACE score >119.5 (integer score ≥120)	Prognosis	Unclear	v1_raw	human-extracted	High	High	Count-based	Exact outcome is not separately encoded in every frozen row; verify against source.	158	8	27	3	120	35	0.2215189873	0.06962025316	0.2285714286	0.1206587983	0.3901731689	0.1
149	151	mdcalc:3829	3829	GWTG-Heart Failure Risk Score	https://www.mdcalc.com/calc/3829/gwtg-heart-failure-risk-score	GWTG-Heart Failure Risk Score	In-hospital mortality in acute symptomatic heart failure	İlhan et al., 2024—external validation in acute symptomatic heart failure	GWTG-HF ≥42	Prognosis	Unclear	v1_raw	human-extracted	High	High	Count-based	Exact outcome is not separately encoded in every frozen row; verify against source.	368	25	114	3	226	139	0.3777173913	0.07608695652	0.1798561151	0.1248963027	0.2520352917	0.1
150	152	mdcalc:10105	10105	H2FPEF Score for Heart Failure with Preserved Ejection Fraction	https://www.mdcalc.com/calc/10105/h2fpef-score-for-heart-failure-with-preserved-ejection-fraction	H₂FPEF Score for Heart Failure with Preserved Ejection Fraction	Invasively confirmed HFpEF in symptomatic patients with atrial fibrillation	Ariyaratnam et al., 2024—invasive hemodynamic validation	H₂FPEF ≥6	Diagnosis	Unclear	v1_raw	human-extracted	Moderate	Moderate	Count-based	Exact outcome is not separately encoded in every frozen row; verify against source.	120	61	11	27	21	72	0.6	0.7333333333	0.8472222222	0.7467771063	0.9124929127	0.2
151	153	mdcalc:10460	10460	HACOR Score	https://www.mdcalc.com/calc/10460/hacor-score	HACOR Score	Noninvasive ventilation failure in hypoxemic respiratory failure	Duan et al., 2017—prospective validation cohort	HACOR >5 at 1 hour after NIV initiation	Prognosis	Cohort/consecutive	v1_raw	human-extracted	High	High	Count-based	Exact outcome is not separately encoded in every frozen row; verify against source.	358	107	16	34	201	123	0.343575419	0.3938547486	0.8699186992	0.7991116225	0.9183194197	0.2
152	154	mdcalc:3286	3286	Harmless Acute Pancreatitis Score	https://www.mdcalc.com/calc/3286/harmless-acute-pancreatitis-score-haps	Harmless Acute Pancreatitis Score (HAPS)	Nonsevere acute pancreatitis	Oskarsson et al., 2011	HAPS = 0 predicts a nonsevere course	Prognosis	Unclear	v1_raw	human-extracted	High	High	Count-based	Exact outcome is not separately encoded in every frozen row; verify against source.	353	78	1	248	26	79	0.223796034	0.9235127479	0.9873417722	0.9317242812	0.9977620061	0.2
153	155	mdcalc:2030	2030	HAT (Hemorrhage After Thrombolysis) Score for Predicting Post-tPA Hemorrhage	https://www.mdcalc.com/calc/2030/hat-hemorrhage-thrombolysis-score-predicting-post-tpa-hemorrhage	HAT (Hemorrhage After Thrombolysis) Score for Predicting Post-tPA Hemorrhage	Symptomatic intracranial hemorrhage after IV tPA	Tsivgoulis et al., 2011	HAT ≥3	Prognosis	Unclear	v1_raw	human-extracted	Moderate	Moderate	Count-based	Exact outcome is not separately encoded in every frozen row; verify against source.	161	2	12	7	140	14	0.08695652174	0.05590062112	0.1428571429	0.04009392127	0.399413795	0.02
154	156	mdcalc:10463	10463	HEADS-ED	https://www.mdcalc.com/calc/10463/heads-ed	HEADS-ED	Need for inpatient psychiatric admission	Cappelli et al., 2012	Total HEADS-ED ≥8 and/or suicidality score = 2	Prognosis	Unclear	v1_raw	human-extracted	Moderate	Moderate	Count-based	Exact outcome is not separately encoded in every frozen row; verify against source.	313	9	39	2	263	48	0.1533546326	0.03514376997	0.1875	0.1019139095	0.3193986715	0.1
155	157	mdcalc:3975	3975	HEART Pathway	https://www.mdcalc.com/calc/3975/heart-pathway-early-discharge-acute-chest-pain	HEART Pathway for Early Discharge in Acute Chest Pain	Death or myocardial infarction within 30 days	Mahler et al., 2018	Non-low-risk: HEAR ≥4, known CAD, ischemic ECG changes, or elevated troponin at 0 or 3 hours	Diagnosis, Prognosis	Unclear	v1_raw	human-extracted	High	High	Count-based	Exact outcome is not separately encoded in every frozen row; verify against source.	3992	342	2189	6	1455	2531	0.6340180361	0.0871743487	0.1351244567	0.1223578164	0.1489970079	0.1
156	158	mdcalc:1752	1752	HEART Score for Major Cardiac Events	https://www.mdcalc.com/calc/1752/heart-score-major-cardiac-events	HEART Score for Major Cardiac Events	Major adverse cardiac event within 6 weeks	Backus et al., 2013	HEART score ≥4	Diagnosis, Rule Out	Unclear	v1_raw	human-extracted	High	High	Count-based	Exact outcome is not separately encoded in every frozen row; verify against source.	2440	418	1152	15	855	1570	0.643442623	0.1774590164	0.2662420382	0.2449686811	0.2886565161	0.2
157	159	mdcalc:1785	1785	HEMORR2HAGES Score	https://www.mdcalc.com/calc/1785/hemorr2hages-score-major-bleeding-risk	HEMORR₂HAGES Score for Major Bleeding Risk	Major bleeding during anticoagulation	Apostolakis et al., 2013	HEMORR₂HAGES ≥4	Prognosis, Treatment	Unclear	v1_raw	human-extracted	Moderate	Moderate	Count-based	Exact outcome is not separately encoded in every frozen row; verify against source.	2240	0	5	72	2163	5	0.002232142857	0.03214285714	0	0	0.4344824648
158	160	mdcalc:4005	4005	HERDOO2 Rule for Discontinuing Anticoagulation in Unprovoked VTE	https://www.mdcalc.com/calc/4005/herdoo2-rule-discontinuing-anticoagulation-unprovoked-vte	HERDOO2 Rule for Discontinuing Anticoagulation in Unprovoked VTE	Recurrent VTE after discontinuing anticoagulation	Rodger et al., 2017	High risk: HERDOO2 ≥2 in women or any man; low risk: HERDOO2 0–1 in women	Prognosis	Unclear	v1_raw	human-extracted	Moderate	Moderate	Count-based	Exact outcome is not separately encoded in every frozen row; verify against source.	914	25	298	17	574	323	0.3533916849	0.04595185996	0.0773993808	0.05297317684	0.1117594706	0.05
159	161	mdcalc:3918	3918	Hestia Criteria for Outpatient Pulmonary Embolism Treatment	https://www.mdcalc.com/calc/3918/hestia-criteria-outpatient-pulmonary-embolism-treatment	Hestia Criteria for Outpatient Pulmonary Embolism Treatment	All-cause mortality within 30 days of acute PE	Weeda et al., 2017	Positive/high risk: ≥1 Hestia criterion; low risk: no Hestia criteria	Prognosis, Treatment	Unclear	v1_raw	human-extracted	High	High	Count-based	Exact outcome is not separately encoded in every frozen row; verify against source.	577	35	393	0	149	428	0.7417677643	0.06065857886	0.08177570093	0.05938487522	0.1116071806	0.05
160	162	mdcalc:10642	10642	HFA-ICOS Baseline Cardio-Oncology Risk Assessment for Anthracycline Chemotherapy	https://www.mdcalc.com/calc/10642/hfa-icos-baseline-cardio-oncology-risk-assessment-anthracycline-chemotherapy	HFA-ICOS Baseline Cardio-Oncology Risk Assessment for Anthracycline Chemotherapy	Anthracycline-related cancer therapy-related cardiac dysfunction (CTRCD)	Nguyen et al., 2025	HFA-ICOS score ≥2 (moderate/high risk)	Prognosis	Unclear	v1_raw	human-extracted	High	High	Count-based	Exact outcome is not separately encoded in every frozen row; verify against source.	333	17	118	7	191	135	0.4054054054	0.07207207207	0.1259259259	0.08012873199	0.1924228469	0.05
161	163	mdcalc:10643	10643	HFA-ICOS Baseline Cardio-Oncology Risk Assessment for HER2-Targeted Therapies	https://www.mdcalc.com/calc/10643/hfa-icos-baseline-cardio-oncology-risk-assessment-her2-targeted-therapies	HFA-ICOS Baseline Cardio-Oncology Risk Assessment for HER2-Targeted Therapies	HER2 therapy-related cardiotoxicity	Cronin et al., 2023	Very-high-risk category	Prognosis	Unclear	v1_raw	human-extracted	High	High	Count-based	Exact outcome is not separately encoded in every frozen row; verify against source.	507	6	10	17	474	16	0.0315581854	0.04536489152	0.375	0.1848123256	0.6135895945	0.1
162	164	mdcalc:10646	10646	HFA-ICOS CML Cardio-Oncology Risk	https://www.mdcalc.com/calc/10646/hfa-icos-baseline-cardio-oncology-risk-assessment-multi-targeted-kinase-inhibitors-chronic-myeloid-leukaemia-cml	HFA-ICOS Baseline Cardio-Oncology Risk Assessment for Multi-Targeted Kinase Inhibitors for CML	Nilotinib-associated cardiovascular events in chronic myeloid leukemia	Fernando et al., 2024	Moderate, high, or very-high risk (vs low risk)	Prognosis	Unclear	v1_raw	human-extracted	High	High	Count-based	Exact outcome is not separately encoded in every frozen row; verify against source.	229	35	78	13	103	113	0.4934497817	0.2096069869	0.3097345133	0.2319166969	0.400063249	0.2
163	165	mdcalc:10647	10647	HFA-ICOS Baseline Cardio-Oncology Risk Assessment for Multiple Myeloma Therapies	https://www.mdcalc.com/calc/10647/hfa-icos-baseline-cardio-oncology-risk-assessment-multiple-myeloma-therapies	HFA-ICOS Baseline Cardio-Oncology Risk Assessment for Multiple Myeloma Therapies	Proteasome inhibitor-associated cardiovascular adverse events in multiple myeloma	Pons-Fuster et al., 2026	High or very-high risk (vs low/moderate risk)	Prognosis	Unclear	v1_raw	human-extracted	High	High	Count-based	Exact outcome is not separately encoded in every frozen row; verify against source.	98	11	15	11	61	26	0.2653061224	0.2244897959	0.4230769231	0.2554444331	0.6105138625	0.2
164	166	mdcalc:10184	10184	HINTS	https://www.mdcalc.com/calc/10184/hints-stroke-acute-vestibular-syndrome	HINTS for Stroke in Acute Vestibular Syndrome	Central cause of acute vestibular syndrome, predominantly posterior-circulation stroke	Kattah et al., 2009	Any dangerous HINTS sign: normal head impulse, direction-changing nystagmus, or skew deviation	Diagnosis	Unclear	v1_raw	human-extracted	High	High	Count-based	Exact outcome is not separately encoded in every frozen row; verify against source.	101	76	1	0	24	77	0.7623762376	0.7524752475	0.987012987	0.9300380109	0.9977037827	0.2
165	167	mdcalc:10165	10165	HE-MACS	https://www.mdcalc.com/calc/10165/history-electrocardiogram-manchester-acute-coronary-syndromes-macs	History and Electrocardiogram-only Manchester Acute Coronary Syndromes (HE-MACS)	Type 1 acute myocardial infarction	Alghamdi et al., 2023	Positive if above the lowest/very-low-risk group; lowest-risk group rules out AMI	Diagnosis, Rule Out	Unclear	v1_raw	human-extracted	High	High	Count-based	Exact outcome is not separately encoded in every frozen row; verify against source.	817	104	691	0	22	795	0.9730722154	0.1272949816	0.1308176101	0.1091423033	0.1560435561	0.1
166	168	mdcalc:1789	1789	HIT Expert Probability (HEP) Score for Heparin-Induced Thrombocytopenia	https://www.mdcalc.com/calc/1789/hit-expert-probability-hep-score-heparin-induced-thrombocytopenia	HIT Expert Probability (HEP) Score for Heparin-Induced Thrombocytopenia	Thrombocytopenia	Besch et al. Identification of heparin-induced thrombocytopenia in surgical ICU patients: diagnostic accuracy of the HEP score. J Clin Med. 2022;11:1515.	HEP ≥5	Diagnosis	Unclear	v1_raw	human-extracted	Moderate	Moderate	Count-based	Exact outcome is not separately encoded in every frozen row; verify against source.	119	6	9	0	104	15	0.1260504202	0.05042016807	0.4	0.1982449614	0.6425316988	0.1
167	169	mdcalc:10518	10518	HIV Incidence Risk Index for MSM (HIRI-MSM)	https://www.mdcalc.com/calc/10518/hiv-incidence-risk-index-hiri-msm	HIV Incidence Risk Index for MSM (HIRI-MSM)	Incident HIV infection among men who have sex with men	Lancki et al., 2018	HIRI-MSM score ≥10	Prognosis	Unclear	v1_raw	human-extracted	Moderate	Moderate	Count-based	Exact outcome is not separately encoded in every frozen row; verify against source.	300	28	188	5	79	216	0.72	0.11	0.1296296296	0.09123074281	0.1809720489	0.05
168	170	mdcalc:10511	10511	Ho Index	https://www.mdcalc.com/calc/10511/ho-index	Ho Index	Acute severe ulcerative colitis—failure of IV corticosteroid therapy	Lynch et al., 2016	Ho Index ≥4	Prognosis	Unclear	v1_raw	human-extracted	High	High	Count-based	Exact outcome is not separately encoded in every frozen row; verify against source.	420	96	49	119	156	145	0.3452380952	0.5119047619	0.6620689655	0.5817818962	0.7339903381	0.2
169	171	mdcalc:3120	3120	HOMA-IR	https://www.mdcalc.com/calc/3120/homa-ir-homeostatic-model-assessment-insulin-resistance	HOMA-IR—postpubertal adolescents	Insulin resistance	Silva et al., 2023	HOMA-IR >2.91	Formula	Unclear	v1_raw	human-extracted	Moderate	Moderate	Count-based	Exact outcome is not separately encoded in every frozen row; verify against source.	43	7	2	4	30	9	0.2093023256	0.2558139535	0.7777777778	0.4525889691	0.9367748929	0.2
170	172	mdcalc:3120	3120	HOMA-IR	https://www.mdcalc.com/calc/3120/homa-ir-homeostatic-model-assessment-insulin-resistance	HOMA-IR—pubertal adolescents	Insulin resistance	Silva et al., 2023	HOMA-IR >3.22	Formula	Unclear	v1_raw	human-extracted	Moderate	Moderate	Count-based	Exact outcome is not separately encoded in every frozen row; verify against source.	37	12	4	2	19	16	0.4324324324	0.3783783784	0.75	0.5050168346	0.8981793251	0.2
171	173	mdcalc:10051	10051	HOSPITAL Score for Readmissions	https://www.mdcalc.com/calc/10051/hospital-score-readmissions	HOSPITAL Score for Readmissions	30-day unplanned hospital readmission or death	Aubert et al., 2016	HOSPITAL Score ≥7	Prognosis	Unclear	v1_raw	human-extracted	Moderate	Moderate	Count-based	Exact outcome is not separately encoded in every frozen row; verify against source.	346	14	56	26	250	70	0.2023121387	0.1156069364	0.2	0.1230473925	0.308166445	0.1
172	174	mdcalc:10167	10167	Hour-Specific Risk for Neonatal Hyperbilirubinemia	https://www.mdcalc.com/calc/10167/hour-specific-risk-neonatal-hyperbilirubinemia	Hour-Specific Risk for Neonatal Hyperbilirubinemia	Subsequent significant neonatal hyperbilirubinemia (TSB ≥95th percentile for age)	Bhutani et al., 1999	Predischarge TSB ≥75th percentile	Diagnosis, Prognosis	Unclear	v1_raw	human-extracted	Moderate	Moderate	Count-based	Exact outcome is not separately encoded in every frozen row; verify against source.	2840	114	414	12	2300	528	0.185915493	0.04436619718	0.2159090909	0.1829325159	0.252989609	0.1
173	175	mdcalc:10089	10089	HScore	https://www.mdcalc.com/calc/10089/hscore-reactive-hemophagocytic-syndrome	HScore for Reactive Hemophagocytic Syndrome	Coronavirus	Bilston et al. Validation of the HScore and HLH-2004 diagnostic criteria for the diagnosis of HLH in a multicenter cohort. Eur J Haematol. 2022;109:129-137. HScore ≥169	HScore ≥169	Diagnosis	Cohort/consecutive	v1_raw	human-extracted	High	High	Count-based	Exact outcome is not separately encoded in every frozen row; verify against source.	187	73	32	3	79	105	0.5614973262	0.4064171123	0.6952380952	0.6015967558	0.775097938	0.2
174	176	mdcalc:10420	10420	Humiliation, Afraid, Rape, Kick (HARK)	https://www.mdcalc.com/calc/10420/humiliation-afraid-rape-kick-hark	Humiliation, Afraid, Rape, Kick (HARK)	Intimate partner violence within the previous 12 months	Sohal et al., 2007	HARK ≥1	Prognosis	Unclear	v1_raw	human-extracted	Moderate	Moderate	Count-based	Exact outcome is not separately encoded in every frozen row; verify against source.	232	41	10	9	172	51	0.2198275862	0.2155172414	0.8039215686	0.6754192052	0.8898465749	0.2
175	177	mdcalc:10417	10417	Hurt, Insult, Threaten, Scream (HITS) Score	https://www.mdcalc.com/calc/10417/hurt-insult-threaten-scream-hits-score	Hurt, Insult, Threaten, Scream (HITS) Score	Intimate partner violence within the previous 12 months	Iverson et al., 2013	HITS >10	Prognosis	Unclear	v1_raw	human-extracted	Moderate	Moderate	Count-based	Exact outcome is not separately encoded in every frozen row; verify against source.	160	9	2	37	112	11	0.06875	0.2875	0.8181818182	0.523019438	0.9486323103	0.2
176	178	mdcalc:4031	4031	Hypoglycemia Risk Score	https://www.mdcalc.com/calc/4031/hypoglycemia-risk-score	Hypoglycemia Risk Score	Hypoglycemia-related emergency department visit or hospitalization	Karter et al., 2023	High-risk classification (>5% predicted 12-month risk)	Prognosis	Unclear	v1_raw	human-extracted	Moderate	Moderate	Count-based	Exact outcome is not separately encoded in every frozen row; verify against source.	2013	27	394	25	1567	421	0.2091405862	0.02583209141	0.06413301663	0.04444708188	0.0917012568	0.02
177	179	mdcalc:10482	10482	Hypothermia Outcome Prediction after ECLS (HOPE) Score	https://www.mdcalc.com/calc/10482/hypothermia-outcome-prediction-after-ecls-hope-score	Hypothermia Outcome Prediction after ECLS (HOPE) Score	Survival to hospital discharge after ECLS rewarming for hypothermic cardiac arrest	Pasquier et al., 2019	HOPE survival probability ≥10%	Prognosis	Unclear	v1_raw	human-extracted	High	High	Count-based	Exact outcome is not separately encoded in every frozen row; verify against source.	122	50	37	1	34	87	0.7131147541	0.4180327869	0.5747126437	0.4698388742	0.6732675903	0.2
178	180	mdcalc:10465	10465	IMPROVE Bleeding Risk Score	https://www.mdcalc.com/calc/10465/improve-bleeding-risk-score	IMPROVE Bleeding Risk Score	Major or clinically relevant nonmajor bleeding within 14 days of hospital admission	Arakaki et al., 2024	IMPROVE Bleeding Risk Score ≥7	Prognosis	Unclear	v1_raw	human-extracted	Moderate	Moderate	Count-based	Exact outcome is not separately encoded in every frozen row; verify against source.	3876	15	580	43	3238	595	0.1535087719	0.01496388029	0.02521008403	0.01533612311	0.04117542652	0.01
179	181	mdcalc:10349	10349	IMPROVE Risk Score for Venous Thromboembolism (VTE)	https://www.mdcalc.com/calc/10349/improve-risk-score-venous-thromboembolism-vte	IMPROVE Risk Score for Venous Thromboembolism (VTE)	Symptomatic venous thromboembolism within 90 days	Häfliger et al., 2024	IMPROVE VTE Score ≥2	Prognosis	Unclear	v1_raw	human-extracted	Moderate	Moderate	Count-based	Exact outcome is not separately encoded in every frozen row; verify against source.	1352	11	392	17	932	403	0.2980769231	0.02071005917	0.02729528536	0.01530831566	0.04820895442	0.01
180	182	mdcalc:10350	10350	IMPROVEDD VTE Risk Score	https://www.mdcalc.com/calc/10350/improvedd-risk-score-venous-thromboembolism-vte	IMPROVEDD Risk Score for VTE	Symptomatic venous thromboembolism in hospitalized patients with COVID-19	Goldin et al., 2021—external validation	≥2 points	Prognosis	Unclear	v1_raw	human-extracted	High	High	Count-based	Exact outcome is not separately encoded in every frozen row; verify against source.	9407	266	7166	8	1967	7432	0.7900499628	0.02912724567	0.0357911733	0.03180181256	0.04026016748	0.02
181	183	mdcalc:10100	10100	Indian Takayasu Clinical Activity Score (ITAS2010)	https://www.mdcalc.com/calc/10100/indian-takayasu-clinical-activity-score-itas2010	Indian Takayasu Clinical Activity Score (ITAS2010)	Active Takayasu arteritis	Kim et al., 2022	≥2 points	Diagnosis	Unclear	v1_raw	human-extracted	Moderate	Moderate	Count-based	Exact outcome is not separately encoded in every frozen row; verify against source.	100	30	20	16	34	50	0.5	0.46	0.6	0.4618143775	0.7239161027	0.2
182	184	mdcalc:10589	10589	Infant Scalp Score	https://www.mdcalc.com/calc/10589/infant-scalp-score	Infant Scalp Score	Skull fracture following infant head injury	Bin et al., 2010	≥4 points	Prognosis	Unclear	v1_raw	human-extracted	High	High	Count-based	Exact outcome is not separately encoded in every frozen row; verify against source.	203	46	33	5	119	79	0.3891625616	0.2512315271	0.582278481	0.4721925377	0.6847337186	0.2
183	185	mdcalc:1239	1239	Injury Severity Score (ISS)	https://www.mdcalc.com/calc/1239/injury-severity-score-iss	Injury Severity Score (ISS)	In-hospital mortality after traumatic injury	Dunham et al., 2024	≥16 points	Prognosis, Formula	Unclear	v1_raw	human-extracted	High	High	Count-based	Exact outcome is not separately encoded in every frozen row; verify against source.	1031	15	203	13	800	218	0.2114451988	0.02715809893	0.06880733945	0.0421381878	0.1104097579	0.02
184	186	mdcalc:10225	10225	INTERCHEST	https://www.mdcalc.com/calc/10225/interchest-clinical-prediction-rule-chest-pain-primary-care	INTERCHEST Clinical Prediction Rule for Chest Pain in Primary Care	Major adverse cardiac event within 6 weeks	Kleton et al., 2021	≥2 points	Diagnosis	Unclear	v1_raw	human-extracted	High	High	Count-based	Exact outcome is not separately encoded in every frozen row; verify against source.	664	28	134	4	498	162	0.2439759036	0.04819277108	0.1728395062	0.1223744669	0.2384608709	0.1
185	187	mdcalc:10522	10522	International Diabetes Federation-Diabetes and Ramadan Alliance (IDF-DAR) Fasting Risk Assessment	https://www.mdcalc.com/calc/10522/international-diabetes-federation-diabetes-ramadan-alliance-idf-dar-fasting-risk-assessment	International Diabetes Federation–Diabetes and Ramadan Alliance (IDF-DAR) Fasting Risk Assessment	Hypoglycemia during Ramadan fasting	Alketbi et al., 2025	High-risk category (>6 points)	Prognosis	Unclear	v1_raw	human-extracted	Moderate	Moderate	Count-based	Exact outcome is not separately encoded in every frozen row; verify against source.	394	10	69	36	279	79	0.2005076142	0.116751269	0.1265822785	0.0702326347	0.2175635867	0.05
186	188	mdcalc:10517	10517	International Ovarian Tumor Analysis (IOTA) Simple Rules Risk Assessment	https://www.mdcalc.com/calc/10517/international-ovarian-tumor-analysis-iota-simple-rules-risk-assessment	International Ovarian Tumor Analysis (IOTA) Simple Rules Risk Assessment	Malignant or borderline adnexal tumo	Tinnangwattana et al., 2015	Applicable Simple Rules result: ≥1 M-feature and no B-feature classified as malignant; inconclusive masses excluded	Prognosis	Unclear	v1_raw	human-extracted	Moderate	Moderate	Count-based	Exact outcome is not separately encoded in every frozen row; verify against source.	94	25	11	3	55	36	0.3829787234	0.2978723404	0.6944444444	0.5314372715	0.8199554841	0.2
187	189	mdcalc:402	402	Intracerebral Hemorrhage (ICH) Score	https://www.mdcalc.com/calc/402/intracerebral-hemorrhage-ich-score	Intracerebral Hemorrhage (ICH) Score	30-day mortality after spontaneous intracerebral hemorrhage	McCracken et al., 2019	ICH Score ≥3 predicts 30-day mortality	Prognosis	Unclear	v1_raw	human-extracted	Moderate	Moderate	Count-based	Exact outcome is not separately encoded in every frozen row; verify against source.	554	99	62	40	353	161	0.2906137184	0.2509025271	0.6149068323	0.537895577	0.686562519	0.2
188	190	mdcalc:10203	10203	ISTH Criteria for Disseminated Intravascular Coagulation (DIC)	https://www.mdcalc.com/calc/10203/isth-criteria-disseminated-intravascular-coagulation-dic	ISTH Criteria for Disseminated Intravascular Coagulation (DIC)	Overt disseminated intravascular coagulation	Bakhtiari et al., 2004	ISTH DIC Score ≥5	Diagnosis	Unclear	v1_raw	human-extracted	Moderate	Moderate	Count-based	Exact outcome is not separately encoded in every frozen row; verify against source.	217	69	3	5	140	72	0.331797235	0.3410138249	0.9583333333	0.8845072326	0.9857291925	0.2
189	191	mdcalc:10580	10580	ISTH Bleeding Assessment Tool	https://www.mdcalc.com/calc/10580/isth-scc-bleeding-assessment-tool	ISTH-SSC Bleeding Assessment Too	Inherited bleeding disorder in adolescents with heavy menstrual bleeding	Jain et al., 2020	ISTH-BAT score ≥5	Prognosis	Unclear	v1_raw	human-extracted	Moderate	Moderate	Count-based	Exact outcome is not separately encoded in every frozen row; verify against source.	200	25	8	42	125	33	0.165	0.335	0.7575757576	0.5897538017	0.8716828662	0.2
190	192	mdcalc:3315	3315	Khorana Risk Score for Venous Thromboembolism in Cancer Patients	https://www.mdcalc.com/calc/3315/khorana-risk-score-venous-thromboembolism-cancer-patients	Khorana Risk Score for Venous Thromboembolism in Cancer Patients	Venous thromboembolism within 6 months after initiating chemotherapy	Overvad et al., 2022	Khorana Score ≥2	Prognosis	Unclear	v1_raw	human-extracted	Moderate	Moderate	Count-based	Exact outcome is not separately encoded in every frozen row; verify against source.	40218	471	12641	529	26577	13112	0.3260231737	0.02486448854	0.03592129347	0.03286951634	0.03924491579	0.02
191	193	mdcalc:10045	10045	Kidney Failure Risk Calculator	https://www.mdcalc.com/calc/10045/kidney-failure-risk-calculator	Kidney Failure Risk Calculator	Treated kidney failure within 5 years	Whitlock et al., 2017	Five-year KFRE risk >3%	Prognosis	Unclear	v1_raw	human-extracted	Moderate	Moderate	Count-based	Exact outcome is not separately encoded in every frozen row; verify against source.	1512	146	518	5	843	664	0.4391534392	0.09986772487	0.2198795181	0.1900382796	0.2529432917	0.1
192	194	mdcalc:3990	3990	Killip Classification for Heart Failure	https://www.mdcalc.com/calc/3990/killip-classification-heart-failure	Killip Classification for Heart Failure	In-hospital mortality following acute myocardial infarction	Speckauskiene et al., 2026	Killip Class ≥II	Prognosis	Unclear	v1_raw	human-extracted	Moderate	Moderate	Count-based	Exact outcome is not separately encoded in every frozen row; verify against source.	286	51	130	1	104	181	0.6328671329	0.1818181818	0.2817679558	0.2212924772	0.3513142285	0.2
193	195	mdcalc:532	532	King's College Criteria for Acetaminophen Toxicity	https://www.mdcalc.com/calc/532/kings-college-criteria-acetaminophen-toxicity	King's College Criteria for Acetaminophen Toxicity	Acetaminophen-induced fulminant hepatic failure	Choi et al., 2007	Arterial pH <7.30, or all three: INR >6.5, creatinine >3.4 mg/dL, and grade III–IV encephalopathy	Prognosis	Unclear	v1_raw	human-extracted	Low	Low	Count-based	Exact outcome is not separately encoded in every frozen row; verify against source.	16	5	2	2	7	7	0.4375	0.4375	0.7142857143	0.3589344518	0.917781076	0.2
194	196	mdcalc:1817	1817	Kocher Criteria for Septic Arthritis	https://www.mdcalc.com/calc/1817/kocher-criteria-septic-arthritis	Kocher Criteria for Septic Arthritis	Pediatric septic arthritis of the hip	Kocher et al., 2004	≥3 of 4 predictors	Diagnosis	Unclear	v1_raw	human-extracted	High	High	Count-based	Exact outcome is not separately encoded in every frozen row; verify against source.	154	30	11	21	92	41	0.2662337662	0.3311688312	0.7317073171	0.5806646689	0.8430503595	0.2
195	197	mdcalc:3805	3805	LACE Index for Readmission	https://www.mdcalc.com/calc/3805/lace-index-readmission	LACE Index for Readmission	Unplanned readmission or death within 30 days	Dreyer & Dreyer, 2026	LACE Index ≥10	Prognosis	Unclear	v1_raw	human-extracted	High	High	Count-based	Exact outcome is not separately encoded in every frozen row; verify against source.	4167	255	1207	105	2600	1462	0.3508519318	0.08639308855	0.1744186047	0.1558272199	0.1947164598	0.1
196	198	mdcalc:10023	10023	Leiden Clinical Prediction Rule for Undifferentiated Arthritis	https://www.mdcalc.com/calc/10023/leiden-clinical-prediction-rule-undifferentiated-arthritis	Leiden Clinical Prediction Rule for Undifferentiated Arthritis	Progression from undifferentiated arthritis to rheumatoid arthritis within 1 year	Ghosh et al., 2016	Leiden score ≥8	Diagnosis	Unclear	v1_raw	human-extracted	Low	Low	Count-based	Exact outcome is not separately encoded in every frozen row; verify against source.	50	16	0	11	23	16	0.32	0.54	1	0.8063923195	1	0.2
197	199	mdcalc:4010	4010	LENT Prognostic Score for Malignant Pleural Effusion	https://www.mdcalc.com/calc/4010/lent-prognostic-score-malignant-pleural-effusion	LENT Prognostic Score for Malignant Pleural Effusion	Six-month mortality in malignant pleural effusion	Alawneh et al., 2024	LENT score ≥5 (high risk)	Prognosis	Unclear	v1_raw	human-extracted	Moderate	Moderate	Count-based	Exact outcome is not separately encoded in every frozen row; verify against source.	120	50	4	29	37	54	0.45	0.6583333333	0.9259259259	0.8244588416	0.9708184722	0.2
198	200	mdcalc:10063	10063	Licurse Score for Renal Ultrasound	https://www.mdcalc.com/calc/10063/licurse-score-renal-ultrasound	Licurse Score for Renal Ultrasound	Hydronephrosis requiring urologic intervention in hospitalized patients with acute kidney injury	Ip et al., 2016	Licurse score ≥3 (medium/high risk)	Prognosis	Unclear	v1_raw	human-extracted	High	High	Count-based	Exact outcome is not separately encoded in every frozen row; verify against source.	778	21	581	2	174	602	0.7737789203	0.02956298201	0.03488372093	0.02292755135	0.05273821592	0.02
199	201	mdcalc:797	797	Light's Criteria for Exudative Effusions	https://www.mdcalc.com/calc/797/lights-criteria-exudative-effusions	Light's Criteria for Exudative Effusions	Exudative pleural effusion	Nordjannah et al., 2019	At least one standard Light’s criterion positive	Diagnosis	Unclear	v1_raw	human-extracted	Moderate	Moderate	Count-based	Exact outcome is not separately encoded in every frozen row; verify against source.	56	36	3	2	15	39	0.6964285714	0.6785714286	0.9230769231	0.7967892883	0.9734926047	0.2
200	202	mdcalc:3959	3959	Los Angeles Motor Scale (LAMS)	https://www.mdcalc.com/calc/3959/los-angeles-motor-scale-lams	Los Angeles Motor Scale (LAMS)	Stroke / Transient Ischemic Attack (TIA)	Nazliel et al., A brief prehospital stroke severity scale identifies patients harboring persisting large arterial occlusions. Stroke, 2008.	LAMS ≥4	Diagnosis, Rule Out	Unclear	v1_raw	human-extracted	Moderate	Moderate	Count-based	Exact outcome is not separately encoded in every frozen row; verify against source.	89	18	7	4	60	25	0.2808988764	0.2471910112	0.72	0.5242339481	0.8571614615	0.2
201	203	mdcalc:1734	1734	LRINEC Score for Necrotizing Soft Tissue Infection	https://www.mdcalc.com/calc/1734/lrinec-score-necrotizing-soft-tissue-infection	LRINEC Score for Necrotizing Soft Tissue Infection	Necrotizing fasciitis of the extremities	Hsiao et al., 2020	LRINEC ≥6	Diagnosis	Unclear	v1_raw	human-extracted	High	High	Count-based	Exact outcome is not separately encoded in every frozen row; verify against source.	931	46	141	60	684	187	0.2008592911	0.1138560687	0.2459893048	0.1897863031	0.3124182986	0.1
202	204	mdcalc:10476	10476	MACOCHA Score	https://www.mdcalc.com/calc/10476/macocha-score	MACOCHA Score	Acute Respiratory Distress Syndrome, Obstructive Sleep Apnea, Respiratory Failure	De Jong et al., Early identification of patients at risk for difficult intubation in the ICU: development and validation of the MACOCHA score. Am J Respir Crit Care Med, 2013.	MACOCHA ≥3	Prognosis	Unclear	v2_metric_reconstructed_counts	human-extracted	Moderate	Moderate	Metric-reconstructed	Exact outcome is not separately encoded in every frozen row; verify against source.	400	23	41	9	327	64	0.16	0.08	0.359375	0.2528840229	0.4817914939	0.2
203	205	mdcalc:56	56	Maddrey's Discriminant Function for Alcoholic Hepatitis	https://www.mdcalc.com/calc/56/maddreys-discriminant-function-alcoholic-hepatitis	Maddrey's Discriminant Function for Alcoholic Hepatitis	Drug/Alcohol Use, Chronic Liver Disease, Hepatitis	Soultati AS, Dourakis SP, Alexopoulou A, Deutsch M, Vasilieva L, Archimandritis AJ. Predicting utility of a model for end stage liver disease in alcoholic liver disease. World J Gastroenterol. 2006 Jul 7;12(25):4020-4025. PMID: 16810751.	30 day mortality, Maddrey DF >108.68	Prognosis, Treatment	Unclear	v2_reported_validation_counts	human-extracted	High	High	Count-based	Exact outcome is not separately encoded in every frozen row; verify against source.	34	2	1	0	31	3	0.08823529412	0.05882352941	0.6666666667	0.2076596008	0.9385080553	0.2
204	206	mdcalc:3167	3167	Manning Criteria for Diagnosis of Irritable Bowel Syndrome (IBS)	https://www.mdcalc.com/calc/3167/manning-criteria-diagnosis-irritable-bowel-syndrome-ibs	Manning Criteria for Diagnosis of Irritable Bowel Syndrome (IBS)	Anxiety, Irritable Bowel Syndrome	Ford AC, Bercik P, Morgan DG, Bolino C, Pintos-Sanchez MI, Moayyedi P. “Validation of the Rome III criteria for the diagnosis of irritable bowel syndrome in secondary care.” Gastroenterology. 2013;145(6):1262–1270.e1. doi:10.1053/j.gastro.2013.08.048.	≥3 of 6 criteria	Diagnosis	Unclear	v2_reported_event_counts	human-extracted	High	High	Count-based	Exact outcome is not separately encoded in every frozen row; verify against source.	1854	227	271	140	1216	498	0.2686084142	0.1979503776	0.4558232932	0.4125855773	0.4997373302	0.2
205	207	mdcalc:4022	4022	Marburg Heart Score (MHS)	https://www.mdcalc.com/calc/4022/marburg-heart-score-mhs	Marburg Heart Score (MHS)	Acute Coronary Syndrome	Haasenritter J, Bösner S, Vaucher P, et al. Ruling Out Coronary Heart Disease in Primary Care: External Validation of a Clinical Prediction Rule. Br J Gen Pract. 2012;62(599):e415–e421. doi:10.3399/bjgp12X649106.	MHS ≤2 = CHD unlikely/rule-out; equivalently, MHS ≥3 = positive	Diagnosis, Rule Out	Unclear	v2_reported_event_counts	human-extracted	High	High	Count-based	Exact outcome is not separately encoded in every frozen row; verify against source.	832	82	270	10	470	352	0.4230769231	0.1105769231	0.2329545455	0.1918225347	0.2798522931	0.1
206	208	mdcalc:3913	3913	MASCC Risk Index for Febrile Neutropenia	https://www.mdcalc.com/calc/3913/mascc-risk-index-febrile-neutropenia	MASCC Risk Index for Febrile Neutropenia	HIV/AIDS, Chronic Myeloid Leukemia, Sepsis	Uys A, Rapoport BL, Anderson R. Support Care Cancer. 2004;12(8):555–560.	MASCC >/= 21	Diagnosis, Prognosis	Unclear	v2_reported_event_counts	human-extracted	High	High	Count-based	Exact outcome is not separately encoded in every frozen row; verify against source.	80	57	1	3	19	58	0.725	0.75	0.9827586207	0.9085914191	0.9969499616	0.2
207	209	mdcalc:10534	10534	Mentzer Index	https://www.mdcalc.com/calc/10534/mentzer-index	Mentzer Index	Anemia, Arrhythmia, Heart Failure, Hemochromatosis, Hypothyroidism, Thrombosis, Hypogonadism, Osteoporosis, Cholelithiasis, Pulmonary Hypertension	Vehapoglu A, Ozgurhan G, Demir AD, et al. Hematological Indices for Differential Diagnosis of Beta Thalassemia Trait and Iron Deficiency Anemia. Anemia. 2014;2014:576738.	Mentzer index <13 predicts β-thalassemia trait	Diagnosis	Unclear	v2_metric_reconstructed_counts	human-extracted	High	High	Metric-reconstructed	Exact outcome is not separately encoded in every frozen row; verify against source.	290	152	24	2	112	176	0.6068965517	0.5310344828	0.8636363636	0.8051156864	0.9066223123	0.2
208	210	mdcalc:10534	10534	Mentzer Index	https://www.mdcalc.com/calc/10534/mentzer-index	Mentzer Index	Anemia, Arrhythmia, Heart Failure, Hemochromatosis, Hypothyroidism, Thrombosis, Hypogonadism, Osteoporosis, Cholelithiasis, Pulmonary Hypertension	Vehapoglu A, Ozgurhan G, Demir AD, et al. Hematological Indices for Differential Diagnosis of Beta Thalassemia Trait and Iron Deficiency Anemia. Anemia. 2014;2014:576738.	Mentzer index >13 predicts iron-deficiency anemia	Diagnosis	Unclear	v2_metric_reconstructed_counts	human-extracted	High	High	Metric-reconstructed	Exact outcome is not separately encoded in every frozen row; verify against source.	290	112	2	24	152	114	0.3931034483	0.4689655172	0.9824561404	0.9382819735	0.9951755812	0.2
209	211	mdcalc:10287	10287	Modified Sequential Organ Failure Assessment (mSOFA) Score	https://www.mdcalc.com/calc/10287/modified-sequential-organ-failure-assessment-msofa-score	Modified Sequential Organ Failure Assessment (mSOFA) Score	Coronavirus, Respiratory Failure	Rahmatinejad Z, Tohidinezhad F, Reihani H, et al. Predictive performance of the SOFA and mSOFA scoring systems for predicting in-hospital mortality in the emergency department. Am J Emerg Med. 2019;37(7):1237–1241. PMID: 30213476.		Prognosis	Unclear		no recorded source	Moderate	Moderate	Legacy/no recorded source	Exact outcome is not separately encoded in every frozen row; verify against source.	2205	281	551	145	1228	832	0.377324263	0.1931972789	0.3377403846	0.3064153596	0.3705568734	0.2
210	212	mdcalc:10287	10287	Modified Sequential Organ Failure Assessment (mSOFA) Score	https://www.mdcalc.com/calc/10287/modified-sequential-organ-failure-assessment-msofa-score	Modified Sequential Organ Failure Assessment (mSOFA) Score	Coronavirus, Respiratory Failure	Rahmatinejad Z, Tohidinezhad F, Reihani H, et al. Predictive performance of the SOFA and mSOFA scoring systems for predicting in-hospital mortality in the emergency department. Am J Emerg Med. 2019;37(7):1237–1241. PMID: 30213476.		Prognosis	Unclear		no recorded source		Not reported	Legacy/no recorded source	Exact outcome is not separately encoded in every frozen row; verify against source.	2205	290	551	136	1228	841	0.3814058957	0.1931972789	0.3448275862	0.3134745533	0.3775917441	0.2
211	213	mdcalc:10353	10353	Modified Sgarbossa's Criteria for MI in Left Bundle Branch Block	https://www.mdcalc.com/calc/10353/modified-sgarbossas-criteria-mi-left-bundle-branch-block	Modified Sgarbossa's Criteria for MI in Left Bundle Branch Block	Acute Coronary Syndrome	Meyers HP, Limkakeng AT Jr, Jaffa EJ, et al. Validation of the modified Sgarbossa criteria for acute coronary occlusion in the setting of left bundle branch block: a retrospective case-control study. Am Heart J. 2015;170(6):1255–1264. PMID: 26678648.	Positive if any modified Sgarbossa criterion is present	Diagnosis	Case-control/two-gate		no recorded source	High	High	Legacy/no recorded source	Exact outcome is not separately encoded in every frozen row; verify against source.	294	36	3	9	246	39	0.1326530612	0.1530612245	0.9230769231	0.7967892883	0.9734926047	0.2
212	214	mdcalc:4058	4058	Montgomery-Asberg Depression Rating Scale (MADRS)	https://www.mdcalc.com/calc/4058/montgomery-asberg-depression-rating-scale-madrs	Montgomery-Asberg Depression Rating Scale (MADRS)	Anxiety, Depression/Suicidality	Müller MJ, Himmerich H, Kienzle B, Szegedi A. “Differentiating moderate and severe depression using the Montgomery–Åsberg Depression Rating Scale (MADRS).” Journal of Affective Disorders. 2003;77(3):255–260. doi:10.1016/S0165-0327(02)00120-9.	MADRS ≥31	Prognosis, Treatment	Unclear	v1_raw	human-extracted	Moderate	Moderate	Count-based	Exact outcome is not separately encoded in every frozen row; verify against source.	67	29	6	2	30	35	0.5223880597	0.4626865672	0.8285714286	0.673177177	0.9189735995	0.2
213	215	mdcalc:10044	10044	Montreal Cognitive Assessment (MoCA)	https://www.mdcalc.com/calc/10044/montreal-cognitive-assessment-moca	Montreal Cognitive Assessment (MoCA)	Dementia	Nasreddine ZS, Phillips NA, Bédirian V, et al. The Montreal Cognitive Assessment, MoCA: a brief screening tool for mild cognitive impairment. J Am Geriatr Soc. 2005;53(4):695–699. PMID: 15817019	MoCA <26, equivalent to ≤25, considered positive	Diagnosis	Unclear	v2_llm_sens_spec_prev	model-extracted	medium	Moderate	Reported sensitivity/specificity	Exact outcome is not separately encoded in every frozen row; verify against source.	183	93	12	0	78	105	0.5737704918	0.5081967213	0.8857142857	0.8107987321	0.93340298	0.2
214	216	mdcalc:10618	10618	Natriuretic Response Prediction Equation (NRPE)	https://www.mdcalc.com/calc/10618/natriuretic-response-prediction-equation-nrpe	Natriuretic Response Prediction Equation (NRPE)	Heart Failure	Ramírez-Sánchez P et al. “External validation of the natriuretic response prediction equation in acute decompensated heart failure.” ESC Heart Failure. 2025. doi:10.1002/ehf2.14801.	NRPE-predicted output cutoff of 36.4 mmol to identify an actual 6-hour sodium output below 50 mmol	Formula	Unclear	v1_raw	human-extracted	moderate - high	Moderate-high	Count-based	Exact outcome is not separately encoded in every frozen row; verify against source.	87	28	5	6	48	33	0.3793103448	0.3908045977	0.8484848485	0.6908012412	0.9334954272	0.2
215	217	mdcalc:604	604	New Orleans/Charity Head Trauma/Injury Rule	https://www.mdcalc.com/calc/604/new-orleans-charity-head-trauma-injury-rule	New Orleans/Charity Head Trauma/Injury Rule	Trauma	Stiell IG, Clement CM, Rowe BH, et al. Comparison of the Canadian CT Head Rule and the New Orleans Criteria in patients with minor head injury. JAMA. 2005;294(12):1511–1518. doi:10.1001/jama.294.12.1511. PMID: 16189364	≥1 of the 7 New Orleans criteria	Diagnosis, Rule Out	Unclear	v1_raw	human-extracted	High	High	Count-based	Exact outcome is not separately encoded in every frozen row; verify against source.	1822	97	1506	0	219	1603	0.8798024149	0.05323819978	0.06051154086	0.04985690758	0.07326753493	0.02
216	218	mdcalc:10077	10077	Newsom Score for Non-traumatic Chest Pain	https://www.mdcalc.com/calc/10077/newsom-score-non-traumatic-chest-pain	Newsom Score for Non-traumatic Chest Pain	Heart Failure, Respiratory Failure	Newsom et al., Acad Emerg Med 2018	≥1 refined Newsom criterion	Rule Out, Treatment	Unclear	v1_raw	human-extracted	high	High	Count-based	Exact outcome is not separately encoded in every frozen row; verify against source.	1089	65	709	5	310	774	0.7107438017	0.06427915519	0.08397932817	0.0664345819	0.1056332056	0.05
217	219	mdcalc:3815	3815	NEXUS Chest CT Decision Instrument for CT Imaging	https://www.mdcalc.com/calc/3815/nexus-chest-ct-decision-instrument-ct-imaging	NEXUS Chest CT Decision Instrument for CT Imaging	Trauma	Rodriguez et al., PLoS Med 2015		Rule Out	Unclear	v1_raw	human-extracted	high	High	Count-based	Exact outcome is not separately encoded in every frozen row; verify against source.	5475	119	4241	1	1114	4360	0.796347032	0.02191780822	0.02729357798	0.02285750942	0.03256188679	0.02
218	220	mdcalc:2075	2075	NEXUS Chest Decision Instrument for Blunt Chest Trauma	https://www.mdcalc.com/calc/2075/nexus-chest-decision-instrument-blunt-chest-trauma	NEXUS Chest Decision Instrument for Blunt Chest Trauma	Trauma	Rodriguez et al., PLoS Med 2016	≥1 of 7 NEXUS Chest criteria	Algorithm	Unclear	v1_raw	human-extracted	high	High	Count-based	Exact outcome is not separately encoded in every frozen row; verify against source.	9905	1461	7304	17	1123	8765	0.8849066128	0.1492175669	0.1666856817	0.159029688	0.1746337124	0.1
219	221	mdcalc:2075	2075	NEXUS Chest Decision Instrument for Blunt Chest Trauma	https://www.mdcalc.com/calc/2075/nexus-chest-decision-instrument-blunt-chest-trauma	NEXUS Chest Decision Instrument for Blunt Chest Trauma	Trauma	Rodriguez et al., PLoS Med 2017	≥1 criterion; outcome	Algorithm	Unclear	v1_raw	human-extracted	high	High	Count-based	Exact outcome is not separately encoded in every frozen row; verify against source.	9905	362	8400	1	1142	8762	0.8846037355	0.0366481575	0.04131476832	0.03734471412	0.04568684221	0.02
220	222	mdcalc:703	703	NEXUS Criteria for C-Spine Imaging	https://www.mdcalc.com/calc/703/nexus-criteria-c-spine-imaging	NEXUS Criteria for C-Spine Imaging	Trauma	Hoffman et al., NEJM 2000	≥1 NEXUS criterion present = imaging indicated	Diagnosis, Rule Out	Unclear	v1_raw	human-extracted	high	High	Count-based	Exact outcome is not separately encoded in every frozen row; verify against source.	34069	810	28950	8	4301	29760	0.8735213831	0.02401009716	0.02721774194	0.02542917791	0.02912834488	0.02
221	223	mdcalc:703	703	NEXUS Criteria for C-Spine Imaging	https://www.mdcalc.com/calc/703/nexus-criteria-c-spine-imaging	NEXUS Criteria for C-Spine Imaging	Trauma	Hoffman et al., NEJM 2000	≥1 criterion present	Diagnosis, Rule Out	Unclear	v1_raw	human-extracted	high	High	Count-based	Exact outcome is not separately encoded in every frozen row; verify against source.	34069	576	29184	2	4307	29760	0.8735213831	0.01696556987	0.01935483871	0.01785050004	0.02098324595	0.01
222	224	mdcalc:10423	10423	NEXUS Head CT Instrument	https://www.mdcalc.com/calc/10423/nexus-head-ct-instrument	NEXUS Head CT Instrument	Trauma, Traumatic Brain Injury	Mower et al., PLoS Med 2017	≥1 NEXUS Head CT high-risk criterion	Diagnosis	Unclear	v1_raw	human-extracted	high	High	Count-based	Exact outcome is not separately encoded in every frozen row; verify against source.	11770	420	8527	0	2823	8947	0.7601529312	0.03568394223	0.04694310942	0.04275134704	0.05152375131	0.02
223	225	mdcalc:10423	10423	NEXUS Head CT Instrument	https://www.mdcalc.com/calc/10423/nexus-head-ct-instrument	NEXUS Head CT Instrument	Trauma, Traumatic Brain Injury	Mower et al., PLoS Med 2017	≥1 high-risk criterion	Diagnosis	Unclear	v1_raw	human-extracted	high	High	Count-based	Exact outcome is not separately encoded in every frozen row; verify against source.	11770	759	8188	8	2815	8947	0.7601529312	0.06516567545	0.08483290488	0.07923603891	0.09078612781	0.05
224	226	mdcalc:10151	10151	NINCDS-ADRDA Criteria for Alzheimer’s Disease	https://www.mdcalc.com/calc/10151/nincds-adrda-criteria-alzheimers-disease	NINCDS-ADRDA Criteria for Alzheimer’s Disease	Alzheimer's Disease, Dementia	Blacker et al., Reliability and Validity of NINCDS-ADRDA Criteria, Arch Neurol 1994	Post-Consensus	Diagnosis	Unclear	v1_literature_lit_prev	human-extracted	moderate	Moderate	Metric-reconstructed	Exact outcome is not separately encoded in every frozen row; verify against source.	60	33.2	3.2	6.8	16.8	36.4	0.6066666667	0.6666666667	0.9120879121	0.7768237945	0.9686760179	0.2
225	227	mdcalc:10151	10151	NINCDS-ADRDA Criteria for Alzheimer’s Disease	https://www.mdcalc.com/calc/10151/nincds-adrda-criteria-alzheimers-disease	NINCDS-ADRDA Criteria for Alzheimer’s Disease	Alzheimer's Disease, Dementia	Blacker et al., Reliability and Validity of NINCDS-ADRDA Criteria, Arch Neurol 1994	Pre-Consensus	Diagnosis	Unclear	v1_literature_lit_prev	human-extracted	moderate	Moderate	Metric-reconstructed	Exact outcome is not separately encoded in every frozen row; verify against source.	60	32.4	5.4	7.6	14.6	37.8	0.63	0.6666666667	0.8571428571	0.712923921	0.9354683487	0.2
226	228	mdcalc:10593	10593	NIRUDAK Score	https://www.mdcalc.com/calc/10593/novel-innovative-research-understanding-dehydration-adults-kids-nirudak-score	NIRUDAK Dehydration Score	Dehydration	Barry/Levine et al., NIRUDAK derivation and internal validation	Simplified NIRUDAK score ≥4; outcome	Prognosis	Unclear	v1_raw	human-extracted	high	High	Count-based	Exact outcome is not separately encoded in every frozen row; verify against source.	928	63	330	18	517	393	0.4234913793	0.08728448276	0.1603053435	0.1273468912	0.1998403417	0.1
227	229	mdcalc:10042	10042	Oakland Score for Safe Discharge After Lower GI Bleed	https://www.mdcalc.com/calc/10042/oakland-score-safe-discharge-lower-gi-bleed	Oakland Score for Safe Discharge After Lower GI Bleed	Acute Pain, Bleeding/Hemorrhage, Gastroenteritis, Gastrointestinal Bleeding	Oakland et al., JAMA Network Open 2020	_<=8	Prognosis, Treatment	Unclear	v1_raw	human-extracted	high	High	Count-based	Exact outcome is not separately encoded in every frozen row; verify against source.	38067	21499	12267	575	3726	33766	0.8870149999	0.5798723304	0.6367055618	0.6315604019	0.6418196201	0.2
228	230	mdcalc:10542	10542	Osteoporosis Index of Risk (OSIRIS)	https://www.mdcalc.com/calc/10542/osteoporosis-index-risk-osiris	Osteoporosis Index of Risk (OSIRIS)	Fracture, Osteoporosis	Reginster et al., Rheumatol Int 2004	OSIRIS >−3 to ≤+1; outcome	Prognosis	Unclear	v1_raw	human-extracted	high	High	Count-based	Exact outcome is not separately encoded in every frozen row; verify against source.	889	68	132	122	567	200	0.2249718785	0.2137232846	0.34	0.2779154597	0.4081150447	0.2
229	231	mdcalc:10541	10541	Osteoporosis Risk Assessment Instrument (ORAI)	https://www.mdcalc.com/calc/10541/osteoporosis-risk-assessment-instrument-orai	Osteoporosis Risk Assessment Instrument (ORAI)	Fracture, Osteoporosis	Cadarette et al., CMAJ 2000	ORAI ≥9	Prognosis	Unclear	v1_raw	human-extracted	high	High	Count-based	Exact outcome is not separately encoded in every frozen row; verify against source.	450	112	177	8	153	289	0.6422222222	0.2666666667	0.3875432526	0.3331995392	0.444837354	0.2
230	232	mdcalc:1670	1670	Ottawa Ankle Rule	https://www.mdcalc.com/calc/1670/ottawa-ankle-rule	Ottawa Ankle Rule	Fracture, Sprain/Strain, Trauma	Plint et al., Validation of the Ottawa Ankle Rules in Children With Ankle Injuries, Acad Emerg Med 1999	≥1 Ottawa ankle-zone criterion	Diagnosis	Unclear	v1_raw	human-extracted	high	High	Count-based	Exact outcome is not separately encoded in every frozen row; verify against source.	559	67	375	0	117	442	0.7906976744	0.1198568873	0.1515837104	0.1211625715	0.1880088977	0.1
231	233	mdcalc:368	368	Ottawa Knee Rule	https://www.mdcalc.com/calc/368/ottawa-knee-rule	Ottawa Knee Rule	Fracture, Sprain/Strain, Trauma	Prospective implementation study in teaching and community emergency departments	Any of: Age ≥55, isolated patella tenderness, fibula head tenderness, inability to flex to 90°, inability to bear weight	Diagnosis, Rule Out	Unclear	v2_llm_event_counts	model-extracted	high	High	Count-based	Exact outcome is not separately encoded in every frozen row; verify against source.	3907	58	2001	0	1848	2059	0.5270028155	0.01484514973	0.02816901408	0.02185383557	0.03624149614	0.02
232	234	mdcalc:3875	3875	Ottawa Subarachnoid Hemorrhage (SAH) Rule for Headache Evaluation	https://www.mdcalc.com/calc/3875/ottawa-subarachnoid-hemorrhage-sah-rule-for-headache-evaluation	Ottawa Subarachnoid Hemorrhage (SAH) Rule for Headache Evaluation	Subarachnoid Hemorrhage	Prospective validation study of Ottawa SAH Rule at 10 sites	Presence of any Ottawa SAH Rule criteria (age ≥40, neck pain/stiffness, witnessed LOC, onset during exertion, thunderclap headache, limited neck flexion)	Rule Out	Unclear	v2_llm_event_counts	model-extracted	medium	Moderate	Count-based	Exact outcome is not separately encoded in every frozen row; verify against source.	1999	130	1583	0	286	1713	0.8569284642	0.06503251626	0.07589025102	0.06427657951	0.08940182654	0.05
233	235	mdcalc:3955	3955	Palchak (UC Davis) Rule for Pediatric Head Trauma	https://www.mdcalc.com/calc/3955/palchak-uc-davis-rule-pediatric-head-trauma	Palchak (UC Davis) Rule for Pediatric Head Trauma	Trauma	Palchak et al., Clinician Judgment Versus a Decision Rule for Identifying Children at Risk of TBI on CT, Ann Emerg Med. 2009	≥1 Palchak predictor	Diagnosis, Rule Out	Unclear	v1_raw	human-extracted	high	High	Count-based	Exact outcome is not separately encoded in every frozen row; verify against source.	1168	88	791	1	288	879	0.7525684932	0.07619863014	0.1001137656	0.08197826699	0.1217292697	0.05
234	236	mdcalc:589	589	PECARN Pediatric Head Injury/Trauma Algorithm	https://www.mdcalc.com/calc/589/pecarn-pediatric-head-injury-trauma-algorithm	PECARN Pediatric Head Injury/Trauma Algorithm	Trauma	Schonfeld et al., PECARN Head Injury Clinical Prediction Rules Are Reliable in Practice, Arch Dis Child. 2014	≥1 age-specific PECARN predictor	Algorithm, Rule Out	Unclear	v1_raw	human-extracted	high	High	Count-based	Exact outcome is not separately encoded in every frozen row; verify against source.	2428	19	1096	0	1313	1115	0.4592257002	0.007825370675	0.01704035874	0.01093586719	0.02646126222	0.01
235	237	mdcalc:3971	3971	PECARN Pediatric Intra-Abdominal Injury (IAI) Algorithm	https://www.mdcalc.com/calc/3971/pecarn-pediatric-intra-abdominal-injury-iai-algorithm	PECARN Pediatric Intra-Abdominal Injury (IAI) Algorithm	Acute Pain, Fracture, Trauma	Holmes et al., Identifying Children at Very Low Risk of Clinically Important Blunt Abdominal Injuries, Ann Emerg Med.	very low risk classification (zero predictive variables)	Rule Out	Unclear	v2_llm_event_counts	model-extracted	high	High	Count-based	Exact outcome is not separately encoded in every frozen row; verify against source.	12044	197	6809	6	5032	7006	0.5817004318	0.01685486549	0.02811875535	0.02449883016	0.03225587123	0.02
236	238	mdcalc:3926	3926	Pediatric Appendicitis Score (PAS)	https://www.mdcalc.com/calc/3926/pediatric-appendicitis-score-pas	Pediatric Appendicitis Score (PAS)	Appendicitis	Shah and colleagues prospective validation study using diagnostic algorithm		Diagnosis, Rule Out	Unclear	v2_llm_event_counts	model-extracted	high	High	Count-based	Exact outcome is not separately encoded in every frozen row; verify against source.	840	263	32	4	541	295	0.3511904762	0.3178571429	0.8915254237	0.8508770968	0.9221080202	0.2
237	239	mdcalc:10078	10078	Pediatric NEXUS II	https://www.mdcalc.com/calc/10078/pediatric-nexus-ii-head-ct-decision-instrument-blunt-trauma	Pediatric NEXUS II Head CT Decision Instrument	Trauma	Gupta et al., Validation of the Pediatric NEXUS II Head CT Decision Instrument, Acad Emerg Med. 2018	≥1 NEXUS Head CT high-risk criterion	Treatment	Unclear	v1_raw	human-extracted	high	High	Count-based	Exact outcome is not separately encoded in every frozen row; verify against source.	1018	48	640	1	329	688	0.6758349705	0.04813359528	0.06976744186	0.0530235013	0.09128912632	0.05
240	242	mdcalc:10422	10422	Penicillin Allergy Decision Rule (PEN-FAST)	https://www.mdcalc.com/calc/10422/penicillin-allergy-decision-rule-pen-fast	Penicillin Allergy Decision Rule (PEN-FAST)	Allergy	Piotin A, Godet J, Trubiano JA, et al. Predictive factors of amoxicillin immediate hypersensitivity and validation of PEN-FAST clinical decision rule. Ann Allergy Asthma Immunol. 2022;128(1):27–32. doi:10.1016/j.anai.2021.07.005. PMID: 34271183.	PEN-FAST ≥3 predicts higher allergy risk; PEN-FAST <3 indicates low risk	Prognosis	Unclear	v2_llm_event_counts	model-extracted	Moderate	Moderate	Count-based	Exact outcome is not separately encoded in every frozen row; verify against source.	142	60	53	2	27	113	0.7957746479	0.4366197183	0.5309734513	0.4394626966	0.6204475448	0.2
241	243	mdcalc:347	347	PERC Rule for Pulmonary Embolism	https://www.mdcalc.com/calc/347/perc-rule-pulmonary-embolism	PERC Rule for Pulmonary Embolism	Venous thromboembolism or death within 45 days	Kline JA, Courtney DM, Kabrhel C, et al. Prospective multicenter evaluation of the pulmonary embolism rule-out criteria. J Thromb Haemost. 2008;6(5):772–780. doi:10.1111/j.1538-7836.2008.02944.x. PMID: 18318689.	Low clinical suspicion (<15%) and all eight PERC criteria negative	Diagnosis, Rule Out	Unclear	v2_llm_event_counts	model-extracted	High	High	Count-based	Exact outcome is not separately encoded in every frozen row; verify against source.	8138	601	5871	16	1650	6472	0.7952813959	0.07581715409	0.09286155748	0.08602999936	0.1001761433	0.05
242	244	mdcalc:1725	1725	PHQ-9 (Patient Health Questionnaire-9)	https://www.mdcalc.com/calc/1725/phq9-patient-health-questionnaire9	PHQ-9 (Patient Health Questionnaire-9)	Depression/Suicidality	Arroll B, Goodyear-Smith F, Crengle S, et al. Validation of PHQ-2 and PHQ-9 to screen for major depression in the primary care population. Ann Fam Med. 2010;8(4):348–353. doi:10.1370/afm.1139. PMID: 20644190.		Diagnosis	Unclear	v1_raw	human-extracted	High	High	Count-based	Exact outcome is not separately encoded in every frozen row; verify against source.	2642	121	220	42	2259	341	0.1290688872	0.06169568509	0.3548387097	0.3059302839	0.4069812658	0.2
243	245	mdcalc:1042	1042	Pittsburgh Knee Rules	https://www.mdcalc.com/calc/1042/pittsburgh-knee-rules	Pittsburgh Knee Rules	Trauma	Seaberg et al., Multicenter Comparison of Two Clinical Decision Rules for Knee Radiography, Ann Emerg Med. 1998	Fall or blunt trauma mechanism with inability to ambulate or age <12 or >50	Diagnosis, Rule Out	Unclear	v2_llm_event_counts	model-extracted	high	High	Count-based	Exact outcome is not separately encoded in every frozen row; verify against source.	745	90	262	1	392	352	0.4724832215	0.122147651	0.2556818182	0.2129164894	0.3037221828	0.2
245	247	mdcalc:10200	10200	PLASMIC Score for TTP	https://www.mdcalc.com/calc/10200/plasmic-score-ttp	PLASMIC Score for TTP	Anemia, Thrombocytopenia, Thrombotic Thrombocytopenic Purpura	External validation cohort of consecutive hospitalized patients with suspected thrombotic microangiopathy	≥6 (high risk vs low-intermediate risk 0-5)	Diagnosis	Cohort/consecutive	v2_llm_event_counts	model-extracted	high	High	Count-based	Exact outcome is not separately encoded in every frozen row; verify against source.	112	19	7	2	84	26	0.2321428571	0.1875	0.7307692308	0.5391695962	0.8629555168	0.2
246	248	mdcalc:10491	10491	Predicting Risk of Cardiovascular Disease EVENTs (PREVENT)	https://www.mdcalc.com/calc/10491/predicting-risk-cardiovascular-disease-events-prevent	Predicting Risk of Cardiovascular Disease EVENTs (PREVENT)	Heart Failure, Stroke / Transient Ischemic Attack (TIA)	Scheuermann B, Brown A, Colburn T, Hakeem H, Chow CH, Ade C. External Validation of the American Heart Association PREVENT Cardiovascular Disease Risk Equations. JAMA Netw Open. 2024;7(10):e2438311. doi:10.1001/jamanetworkopen.2024.38311	PREVENT estimated 10-year CVD risk ≥10%	Prognosis	Unclear	v1_raw	human-extracted	Moderate-high	Moderate-high	Count-based	Exact outcome is not separately encoded in every frozen row; verify against source.	20396	638	4260	91	15407	4898	0.2401451265	0.03574230241	0.1302572479	0.1211200812	0.1399739321	0.1
247	249	mdcalc:10102	10102	Prediction of Alcohol Withdrawal Severity Scale	https://www.mdcalc.com/calc/10102/prediction-alcohol-withdrawal-severity-scale	Prediction of Alcohol Withdrawal Severity Scale	Drug/Alcohol Use, Substance Withdrawal	Maldonado et al., Prospective Validation Study of PAWSS, Alcohol Alcohol. 2015	≥4	Diagnosis	Unclear	v2_llm_event_counts	model-extracted	high	High	Count-based	Exact outcome is not separately encoded in every frozen row; verify against source.	403	27	2	2	372	29	0.07196029777	0.07196029777	0.9310344828	0.7803541985	0.9808787338	0.2
248	250	mdcalc:10473	10473	Primary Care PTSD Screen for DSM-5 (PC-PTSD-5)	https://www.mdcalc.com/calc/10473/primary-care-ptsd-screen-dsm-5-pc-ptsd	Primary Care PTSD Screen for DSM-5 (PC-PTSD-5)	Posttraumatic Stress Disorder, Trauma	Bovin MJ, Kimerling R, Weathers FW, et al. Diagnostic Accuracy and Acceptability of the PC-PTSD-5 Among US Veterans. JAMA Netw Open. 2021;4(2):e2036733. doi:10.1001/jamanetworkopen.2020.36733.	≥4	Prognosis	Unclear	v2_llm_event_counts	model-extracted	High	High	Count-based	Exact outcome is not separately encoded in every frozen row; verify against source.	396	53	28	15	300	81	0.2045454545	0.1717171717	0.6543209877	0.5458937529	0.7487735047	0.2
249	251	mdcalc:33	33	PSI/PORT Score: Pneumonia Severity Index for CAP	https://www.mdcalc.com/calc/33/psi-port-score-pneumonia-severity-index-cap	PSI/PORT Score: Pneumonia Severity Index for CAP	Coronavirus, Pneumonia, Respiratory Failure, Chronic Obstructive Pulmonary Disease	Zhang ZX, Zhang W, Liu P, et al. Prognostic value of Pneumonia Severity Index, CURB-65, CRB-65, and procalcitonin in community-acquired pneumonia in Singapore. Proc Singapore Healthc. 2016. doi:10.1177/2010105815623292.	PSI class IV–V (score ≥91)	Prognosis	Unclear	v2_llm_event_counts	model-extracted	High	High	Count-based	Exact outcome is not separately encoded in every frozen row; verify against source.	1902	284	809	15	794	1093	0.5746582545	0.1572029443	0.2598353156	0.2347097044	0.2866431805	0.2
250	252	mdcalc:33	33	PSI/PORT Score: Pneumonia Severity Index for CAP	https://www.mdcalc.com/calc/33/psi-port-score-pneumonia-severity-index-cap	PSI/PORT Score: Pneumonia Severity Index for CAP	Coronavirus, Pneumonia, Respiratory Failure, Chronic Obstructive Pulmonary Disease	Shah BA, Ahmed W, Dhobi GN, Shah NN, Khursheed SQ, Haq I. Validity of pneumonia severity index and CURB-65 severity scoring systems in community acquired pneumonia in an Indian setting. Indian J Chest Dis Allied Sci. 2010;52(1):9–17. PMID: 20364609.	PSI class ≥IV (score ≥91)	Prognosis	Unclear	v2_llm_sens_spec_prev	model-extracted	Moderate-high	Moderate-high	Reported sensitivity/specificity	Exact outcome is not separately encoded in every frozen row; verify against source.	150	16	64	0	70	80	0.5333333333	0.1066666667	0.2	0.1270284404	0.3004624373	0.1
251	253	mdcalc:1304	1304	Pulmonary Embolism Severity Index (PESI)	https://www.mdcalc.com/calc/1304/pulmonary-embolism-severity-index-pesi	Pulmonary Embolism Severity Index (PESI)	Pulmonary Embolism	Donzé J, Le Gal G, Fine MJ, et al. Prospective validation of the Pulmonary Embolism Severity Index: a clinical prognostic model for pulmonary embolism. Thromb Haemost. 2008;100(5):943–948. PMID: 18989542. doi:10.1160/TH08-05-0285.	Classes III–V positive; PESI >85	Prognosis	Unclear	v2_llm_event_counts	model-extracted	High	High	Count-based	Exact outcome is not separately encoded in every frozen row; verify against source.	357	19	152	2	184	171	0.4789915966	0.05882352941	0.1111111111	0.07229520826	0.1670156457	0.05
252	254	mdcalc:2654	2654	qSOFA (Quick SOFA) Score for Sepsis	https://www.mdcalc.com/calc/2654/qsofa-quick-sofa-score-sepsis	qSOFA (Quick SOFA) Score for Sepsis	Coronavirus, Sepsis	Freund Y, Lemachatti N, Krastinova E, et al. Prognostic Accuracy of Sepsis-3 Criteria for In-Hospital Mortality Among Patients With Suspected Infection Presenting to the Emergency Department. JAMA. 2017;317(3):301–308. PMID: 28114554.	qSOFA ≥2; predicts in-hospital mortality	Diagnosis, Prognosis	Unclear	v1_raw	human-extracted	High	High	Count-based	Exact outcome is not separately encoded in every frozen row; verify against source.	879	52	166	22	639	218	0.2480091013	0.08418657565	0.2385321101	0.1867949654	0.2993245336	0.1
253	255	mdcalc:10304	10304	Quick COVID-19 Severity Index (qCSI)	https://www.mdcalc.com/calc/10304/quick-covid-19-severity-index-qcsi	Quick COVID-19 Severity Index (qCSI)	Coronavirus	Haimovich AD, Ravindra NG, Stoytchev S, et al. Development and Validation of the Quick COVID-19 Severity Index: A Prognostic Tool for Early Clinical Decompensation. Ann Emerg Med. 2020;76(4):442–453. doi:10.1016/j.annemergmed.2020.07.022.	qCSI >3 predicts respiratory decompensation within 24 hours	Prognosis	Unclear	v2_lim_event_counts	human-extracted	Moderate-high	Moderate-high	Count-based	Exact outcome is not separately encoded in every frozen row; verify against source.	299	32	57	8	202	89	0.2976588629	0.1337792642	0.3595505618	0.267577867	0.4631458816	0.2
255	257	mdcalc:3941	3941	Rapid Arterial oCclusion Evaluation (RACE) Scale for Stroke	https://www.mdcalc.com/calc/3941/rapid-arterial-occlusion-evaluation-race-scale-stroke	Rapid Arterial oCclusion Evaluation (RACE) Scale for Stroke	Stroke / Transient Ischemic Attack (TIA)	Prospective validation study by Pérez de la Ossa et al in Catalonia, Spain	≥5	Diagnosis	Unclear	v2_llm_event_counts	model-extracted	high	High	Count-based	Exact outcome is not separately encoded in every frozen row; verify against source.	357	65	90	11	191	155	0.4341736695	0.2128851541	0.4193548387	0.344542061	0.4980682991	0.2
256	258	mdcalc:3999	3999	Rapid Shallow Breathing Index (RSBI)	https://www.mdcalc.com/calc/3999/rapid-shallow-breathing-index-rsbi	Rapid Shallow Breathing Index (RSBI)	Coronavirus, Idiopathic Pulmonary Fibrosis, Pneumonia, Respiratory Failure, Sepsis	Bien US, Souza GF, Campos ES, et al. Maximum inspiratory pressure and rapid shallow breathing index as predictors of successful ventilator weaning. J Phys Ther Sci. 2015;27(12):3723–3727. doi:10.1589/jpts.27.3723.	ROC-derived RSBI threshold predicting successful ventilator weaning; exact threshold not reported	Prognosis	Unclear	v2_llm_sens_spec_prev	model-extracted	high	High	Reported sensitivity/specificity	Exact outcome is not separately encoded in every frozen row; verify against source.	195	126	4	24	41	130	0.6666666667	0.7692307692	0.9692307692	0.9235555115	0.9879707157	0.2
257	259	mdcalc:10347	10347	RCVS2 Score	https://www.mdcalc.com/calc/10347/rcvs2-score-reversible-cerebral-vasoconstriction-syndrome	RCVS2 Score	Reversible cerebral vasoconstriction	Cho S, et al. RCVS–TCH score can predict reversible cerebral vasoconstriction syndrome in patients with thunderclap headache. Scientific Reports. 2021;11. doi:10.1038/s41598-021-87412-7.	RCVS₂ ≥5 predicts RCVS in patients presenting with thunderclap headache	Diagnosis	Unclear	v2_llm_sens_spec_prev	model-extracted	High	High	Reported sensitivity/specificity	Exact outcome is not separately encoded in every frozen row; verify against source.	253	158	81	7	7	239	0.9446640316	0.652173913	0.6610878661	0.5989518574	0.7181274436	0.2
258	260	mdcalc:10347	10347	RCVS2 Score	https://www.mdcalc.com/calc/10347/rcvs2-score-reversible-cerebral-vasoconstriction-syndrome	RCVS2 Score	Reversible cerebral vasoconstriction	Rocha EA, Topcuoglu MA, Silva GS, Singhal AB. RCVS₂ score and diagnostic approach for reversible cerebral vasoconstriction syndrome. Neurology. 2019;92:e639–e647	RCVS₂ ≤2 predicts non-RCVS; scores 3–4 are equivocal	Diagnosis	Unclear	v2_llm_sens_spec_prev	model-extracted	High	High	Reported sensitivity/specificity	Exact outcome is not separately encoded in every frozen row; verify against source.	110	68	0	12	30	68	0.6181818182	0.7272727273	1	0.9465286635	1	0.2
259	261	mdcalc:10027	10027	Recognition of Stroke in the Emergency Room (ROSIER) Scale	https://www.mdcalc.com/calc/10027/recognition-stroke-emergency-room-rosier-scale	Recognition of Stroke in the Emergency Room (ROSIER) Scale	Stroke / Transient Ischemic Attack (TIA)	Zangi M, Karimi S, Mirbaha S, et al. The validity of recognition of stroke in the emergency room (ROSIER) scale in the diagnosis of Iranian patients with acute ischemic stroke in the emergency department. Turk J Emerg Med. 2021;21:1–5. doi:10.4103/2452-2473.301914.	ROSIER ≥1 indicates probable stroke	Diagnosis	Unclear	v2_llm_sens_spec_prev	model-extracted	High	High	Reported sensitivity/specificity	Exact outcome is not separately encoded in every frozen row; verify against source.	356	129	70	22	135	199	0.558988764	0.4241573034	0.648241206	0.5796594409	0.7112081181	0.2
260	262	mdcalc:3949	3949	ROSE (Risk Stratification of Syncope in the Emergency Department) Rule	https://www.mdcalc.com/calc/3949/rose-risk-stratification-syncope-emergency-department-rule	ROSE (Risk Stratification of Syncope in the Emergency Department) Rule	Acute Coronary Syndrome, Atrial Fibrillation, Stroke / Transient Ischemic Attack (TIA)	Validation cohort of prospective observational study of ED patients with syncope		Diagnosis, Prognosis	Cohort/consecutive	v2_llm_sens_spec_only_lit_prev	model-extracted	medium	Moderate	Reported sensitivity/specificity	Exact outcome is not separately encoded in every frozen row; verify against source.	550	48	171	7	324	219	0.3981818182	0.1	0.2191780822	0.1694881279	0.2785499497	0.1
261	263	mdcalc:3988	3988	Rule of 7s for Lyme Meningitis	https://www.mdcalc.com/calc/3988/rule-7s-lyme-meningitis	Rule of 7s for Lyme Meningitis	Meningitis	Large retrospective cohort study in three pediatric emergency departments	0 points (low risk)	Diagnosis, Rule Out	Cohort/consecutive	v2_llm_event_counts	model-extracted	high	High	Count-based	Exact outcome is not separately encoded in every frozen row; verify against source.	423	112	181	5	125	293	0.6926713948	0.2765957447	0.3822525597	0.3284755416	0.4390771436	0.2
262	264	mdcalc:93	93	San Francisco Syncope Rule	https://www.mdcalc.com/calc/93/san-francisco-syncope-rule	San Francisco Syncope Rule	Acute Coronary Syndrome, Arrhythmia	Sun et al external validation study - single center prospective cohort	San Francisco Syncope Rule positive (5 predictor variables)	Prognosis, Rule Out	Cohort/consecutive	v2_llm_event_counts	model-extracted	medium	Moderate	Count-based	Exact outcome is not separately encoded in every frozen row; verify against source.	477	5	273	1	198	278	0.5828092243	0.01257861635	0.01798561151	0.007706232507	0.04140456503	0.005
263	265	mdcalc:3802	3802	Secondary Intracerebral Hemorrhage (sICH) Score	https://www.mdcalc.com/calc/3802/secondary-intracerebral-hemorrhage-sich-score	Secondary Intracerebral Hemorrhage (sICH) Score	Stroke / Transient Ischemic Attack (TIA)	Delgado Almandoz JE, Jagadeesan BD, Moran CJ, et al. Independent validation of the secondary intracerebral hemorrhage score with catheter angiography and findings of emergent hematoma evacuation. Neurosurgery. 2012;70(1):131–140. doi:10.1227/NEU.0b013e31822fbf43.	sICH Score >2 predicts an underlying vascular etiology	Diagnosis, Prognosis	Unclear	v2_llm_event_counts	model-extracted	High	High	Count-based	Exact outcome is not separately encoded in every frozen row; verify against source.	341	50	95	11	185	145	0.4252199413	0.1788856305	0.3448275862	0.2723676648	0.4252972173	0.2
264	266	mdcalc:3820	3820	US (MEDPED) Diagnostic Criteria for Familial Hypercholesterolemia (FH)	https://www.mdcalc.com/calc/3820/us-medped-diagnostic-criteria-familial-hypercholesterolemia-fh	US (MEDPED) Diagnostic Criteria for Familial Hypercholesterolemia (FH)	Dyslipidemia	Abdul-Razak S, Rahmat R, Mohd Kasim A, et al. Diagnostic performance of various familial hypercholesterolaemia diagnostic criteria compared to Dutch lipid clinic criteria in an Asian population. BMC Cardiovasc Disord. 2017;17:264. doi:10.1186/s12872-017-0694-z.	Meets age- and family-history-specific US MEDPED total-cholesterol threshold	Diagnosis	Unclear	v1_raw	human-extracted	High	High	Count-based	Exact outcome is not separately encoded in every frozen row; verify against source.	755	105	2	310	338	107	0.1417218543	0.5496688742	0.9813084112	0.9343961469	0.9948590352	0.2
265	267	mdcalc:1856	1856	Vancouver Chest Pain Rule	https://www.mdcalc.com/calc/1856/vancouver-chest-pain-rule	Vancouver Chest Pain Rule	Acute Coronary Syndrome	External validation study in Brisbane, Australia and Christchurch, New Zealand	Vancouver Chest Pain Rule criteria with highly-sensitive troponin assay	Diagnosis, Rule Out	Unclear	v2_llm_event_counts	model-extracted	high	High	Count-based	Exact outcome is not separately encoded in every frozen row; verify against source.	1635	327	1095	3	210	1422	0.8697247706	0.2018348624	0.2299578059	0.2088311611	0.2525395297	0.2
266	268	mdcalc:362	362	Wells' Criteria for DVT	https://www.mdcalc.com/calc/362/wells-criteria-dvt	Wells' Criteria for DVT	Lower-extremity deep vein thrombosis	Kargar-soleimanabad et al., Diagnostic value of the Wells score for lower extremity deep vein thrombosis in hospitalized patients: A case–control study, 2026	Wells score ≥2	Diagnosis	Case-control/two-gate	v2_llm_sens_spec_prev	model-extracted	Moderate	Moderate	Reported sensitivity/specificity	Exact outcome is not separately encoded in every frozen row; verify against source.	480	207	72	33	168	279	0.58125	0.5	0.7419354839	0.68754929	0.7897499028	0.2
267	269	mdcalc:115	115	Wells' Criteria for Pulmonary Embolism	https://www.mdcalc.com/calc/115/wells-criteria-pulmonary-embolism	Wells' Criteria for Pulmonary Embolism	Pulmonary embolism	Gogulakrishnan & Ramakrishnan, 2023	Wells score ≥2	Diagnosis	Unclear	v2_llm_sens_spec_prev	model-extracted	Moderate	Moderate	Reported sensitivity/specificity	Exact outcome is not separately encoded in every frozen row; verify against source.	65	20	14	3	28	34	0.5230769231	0.3538461538	0.5882352941	0.4222159388	0.7363403164	0.2
268	270	mdcalc:10064	10064	Wexner Score for Obstructed Defecation Syndrome (ODS)	https://www.mdcalc.com/calc/10064/wexner-score-obstructed-defecation-syndrome-ods	Wexner Score for Obstructed Defecation Syndrome (ODS)	Obstructed defecation syndrome	Renzi et al., Five-Item Score for Obstructed Defecation Syndrome, 2012	Score ≥9	Diagnosis	Unclear	v2_llm_sens_spec_prev	model-extracted	Moderate	Moderate	Reported sensitivity/specificity	Exact outcome is not separately encoded in every frozen row; verify against source.	200	92	4	8	96	96	0.48	0.5	0.9583333333	0.8977180853	0.9836792925	0.2
269	271	mdcalc:10561	10561	Wisconsin Criteria	https://www.mdcalc.com/calc/10561/wisconsin-criteria	Wisconsin Criteria	Facial fracture following maxillofacial trauma	Gray et al., Assessment of the Wisconsin Criteria at a Level I Trauma Center, 2022	≥1 Wisconsin criterion present	Prognosis	Unclear	v2_llm_event_counts	model-extracted	Moderate	Moderate	Count-based	Exact outcome is not separately encoded in every frozen row; verify against source.	546	407	41	65	33	448	0.8205128205	0.8644688645	0.9084821429	0.8781966545	0.9318219768	0.2
270	272	mdcalc:10168	10168	Withdrawal Assessment Tool (WAT-1) for Pediatric Withdrawal	https://www.mdcalc.com/calc/10168/withdrawal-assessment-tool-wat-1-pediatric-withdrawal	Withdrawal Assessment Tool (WAT-1) for Pediatric Withdrawal	Pediatric iatrogenic opioid and/or benzodiazepine withdrawal	McAlister et al., Validation of the Withdrawal Assessment Tool-1 (WAT-1) in pediatric cardiovascular patients on an inpatient unit, 2023	WAT-1 ≥3	Diagnosis	Unclear	v2_llm_event_counts	model-extracted	Low	Low	Count-based	Exact outcome is not separately encoded in every frozen row; verify against source.	60	15	3	15	27	18	0.3	0.5	0.8333333333	0.607779619	0.9416342319	0.2
271	273	mdcalc:10396	10396	Woman Abuse Screening Tool (WAST)	https://www.mdcalc.com/calc/10396/woman-abuse-screening-tool-wast	Woman Abuse Screening Tool (WAST)	Intimate partner violence	Iskandar et al., Testing the Woman Abuse Screening Tool to Identify Intimate Partner Violence in Indonesia, 2015	WAST score ≥10	Prognosis	Unclear	v2_llm_event_counts	model-extracted	Moderate	Moderate	Count-based	Exact outcome is not separately encoded in every frozen row; verify against source.	240	73	60	13	94	133	0.5541666667	0.3583333333	0.5488721805	0.464116085	0.6308843638	0.2
272	274	mdcalc:10609	10609	Wound, Ischemia, foot Infection (WIfI) Classification	https://www.mdcalc.com/calc/10609/wound-ischemia-foot-infection-WIfI-classification	Wound, Ischemia, foot Infection (WIfI) Classification	Major amputation in diabetic foot ulcer	Sujitha et al., 2026	Stage 4 vs stages 1–3	Prognosis	Unclear	v1_raw	human-extracted	Moderate	Moderate	Count-based	Exact outcome is not separately encoded in every frozen row; verify against source.	70	20	30	1	19	50	0.7142857143	0.3	0.4	0.2760838973	0.5381856225	0.2
273	275	mdcalc:4067	4067	YEARS Algorithm for Pulmonary Embolism (PE)	https://www.mdcalc.com/calc/4067/years-algorithm-for-pulmonary-embolism-pe	YEARS Algorithm for Pulmonary Embolism (PE)	Pulmonary embolism	Fayiad et al., 2024	PE likely: 0 YEARS items with D-dimer ≥1,000 ng/mL or ≥1 YEARS item with D-dimer ≥500 ng/mL	Algorithm, Diagnosis	Unclear	v1_raw	human-extracted	Moderate	Moderate	Count-based	Exact outcome is not separately encoded in every frozen row; verify against source.	50	27	7	3	13	34	0.68	0.6	0.7941176471	0.6320161195	0.896504731	0.2
274	276	mdcalc:3803	3803	MAGGIC Risk Calculator for Heart Failure	https://www.mdcalc.com/calc/3803/maggic-risk-calculator-heart-failure	MAGGIC Risk Calculator for Heart Failure	One-year all-cause mortality in chronic heart failure	Scrutinio et al., 2024	Predicted 1-year mortality risk >20%	Prognosis	Unclear	v2_llm_sens_spec_prev	model-extracted	Moderate	Moderate	Reported sensitivity/specificity	Exact outcome is not separately encoded in every frozen row; verify against source.	1696	165	451	91	989	616	0.3632075472	0.1509433962	0.2678571429	0.234403769	0.3041879209	0.2
275	277	mdcalc:1844	1844	Major Depression Index (MDI)	https://www.mdcalc.com/calc/1844/major-depression-index-mdi	Major Depression Index (MDI)	Major depressive disorder	Fountoulakis et al., 2003	MDI ≥27	Diagnosis	Unclear	v1_raw	human-extracted	Moderate	Moderate	Count-based	Exact outcome is not separately encoded in every frozen row; verify against source.	98	26	4	4	64	30	0.306122449	0.306122449	0.8666666667	0.7031867332	0.9469034452	0.2
276	278	mdcalc:10190	10190	Malnutrition Universal Screening Tool (MUST)	https://www.mdcalc.com/calc/10190/malnutrition-universal-screening-tool-must	Malnutrition Universal Screening Tool (MUST)	GLIM-defined malnutrition in hospitalized older adults	van Dronkelaar et al., 2023	MUST ≥2	Diagnosis	Unclear	v2_llm_event_counts	model-extracted	Moderate	Moderate	Count-based	Exact outcome is not separately encoded in every frozen row; verify against source.	356	60	7	89	200	67	0.1882022472	0.4185393258	0.8955223881	0.7996871695	0.9484623023	0.2
277	279	mdcalc:549	549	Mangled Extremity Severity Score (MESS)	https://www.mdcalc.com/calc/549/mangled-extremity-severity-score-mess-score	Mangled Extremity Severity Score (MESS)	Amputation following severe extremity trauma	Omoto et al., 2025	MESS ≥7	Prognosis, Treatment	Unclear	v2_llm_sens_spec_prev	model-extracted	Moderate	Moderate	Reported sensitivity/specificity	Exact outcome is not separately encoded in every frozen row; verify against source.	54	15	8	3	28	23	0.4259259259	0.3333333333	0.652173913	0.4489033538	0.8118872406	0.2
278	280	mdcalc:10162	10162	McDonald Criteria for Multiple Sclerosis (2017 Revision)	https://www.mdcalc.com/calc/10162/mcdonald-criteria-multiple-sclerosis-2017-revision	McDonald Criteria for Multiple Sclerosis (2017 Revision)	Conversion from clinically isolated syndrome to clinically definite multiple sclerosis	Hyun et al., 2019	Meets 2017 DIS and DIT criteria at baseline; DMT-free cohort with ≥2-year follow-up	Diagnosis	Unclear	v1_raw	human-extracted	Moderate	Moderate	Count-based	Exact outcome is not separately encoded in every frozen row; verify against source.	61	35	1	8	17	36	0.5901639344	0.7049180328	0.9722222222	0.8583028135	0.9950795929	0.2
279	281	mdcalc:4017	4017	McMahon Score for Rhabdomyolysis	https://www.mdcalc.com/calc/4017/mcmahon-score-rhabdomyolysis	McMahon Score for Rhabdomyolysis	Rhabdomyolysis requiring renal replacement therapy	Simpson et al., 2016	McMahon Score ≥6	Prognosis	Unclear	v2_llm_sens_spec_prev	model-extracted	Moderate	Moderate	Reported sensitivity/specificity	Exact outcome is not separately encoded in every frozen row; verify against source.	232	25	65	4	138	90	0.3879310345	0.125	0.2777777778	0.1957968919	0.377952275	0.1
280	282	mdcalc:10087	10087	Mehran Score for Post-PCI Contrast Nephropathy	https://www.mdcalc.com/calc/10087/mehran-score-post-pci-contrast-nephropathy	Mehran Score for Post-PCI Contrast Nephropathy	Contrast-induced acute kidney injury after PCI	Hung et al., 2025	>10	Prognosis	Unclear	v2_llm_sens_spec_prev	model-extracted	Moderate	Moderate	Reported sensitivity/specificity	Exact outcome is not separately encoded in every frozen row; verify against source.	217	8	24	4	181	32	0.1474654378	0.05529953917	0.25	0.1325240092	0.4210655899	0.1
281	283	mdcalc:78	78	MELD Na (UNOS/OPTN)	https://www.mdcalc.com/calc/78/meld-score-model-end-stage-liver-disease-12-older	MELD-Na (UNOS/OPTN)	90-day mortality in cirrhosis with spontaneous bacterial peritonitis	Coxeter-Smith et al., 2023	>18.5	Prognosis, Treatment	Unclear	v2_llm_event_counts	model-extracted	Low	Low	Count-based	Exact outcome is not separately encoded in every frozen row; verify against source.	15	8	1	2	4	9	0.6	0.6666666667	0.8888888889	0.5650002944	0.9801091124	0.2
282	284	mdcalc:2693	2693	MELD Score (Original, Pre-2016, Model for End-Stage Liver Disease)	https://www.mdcalc.com/calc/2693/meld-score-original-pre-2016-model-end-stage-liver-disease	MELD Score (Original, Pre-2016, Model for End-Stage Liver Disease)	90-day mortality in cirrhosis with spontaneous bacterial peritonitis	Coxeter-Smith et al., 2023	>16.5	Prognosis, Treatment	Unclear	v2_llm_sens_spec_prev	model-extracted	Low	Low	Reported sensitivity/specificity	Exact outcome is not separately encoded in every frozen row; verify against source.	15	7	1	3	4	8	0.5333333333	0.6666666667	0.875	0.5291118178	0.9775825085	0.2
283	285	mdcalc:3900	3900	Milan Criteria for Liver Transplantation	https://www.mdcalc.com/calc/3900/milan-criteria-liver-transplantation	Milan Criteria for Liver Transplantation	HCC recurrence after liver transplantation	Morgul et al., 2020	Beyond Milan criteria predicts recurrence	Prognosis	Unclear	v2_llm_event_counts	model-extracted	Moderate–high	Moderate-high	Count-based	Exact outcome is not separately encoded in every frozen row; verify against source.	120	13	33	4	70	46	0.3833333333	0.1416666667	0.2826086957	0.1732420238	0.4254856123	0.1
284	286	mdcalc:3946	3946	Mirels’ Criteria for Prophylactic Fixation	https://www.mdcalc.com/calc/3946/mirels-criteria-prophylactic-fixation	Mirels’ Criteria for Prophylactic Fixation	Pathologic fracture of a metastatic humeral lesion	Tat et al., 2023	≥8 points	Prognosis	Unclear	v2_llm_sens_spec_prev	model-extracted	Moderate	Moderate	Reported sensitivity/specificity	Exact outcome is not separately encoded in every frozen row; verify against source.	188	51	26	10	101	77	0.4095744681	0.3244680851	0.6623376623	0.5512464831	0.7580007814	0.2
285	287	mdcalc:4006	4006	mMRC (Modified Medical Research Council) Dyspnea Scale	https://www.mdcalc.com/calc/4006/mmrc-modified-medical-research-council-dyspnea-scale	mMRC (Modified Medical Research Council) Dyspnea Scale	Low physical activity level in COPD	Hayata et al., 2016	≥2 points	Diagnosis, Prognosis	Unclear	v2_llm_sens_spec_prev	model-extracted	Moderate	Moderate	Reported sensitivity/specificity	Exact outcome is not separately encoded in every frozen row; verify against source.	98	30	8	28	32	38	0.387755102	0.5918367347	0.7894736842	0.6365422052	0.8892520816	0.2
286	288	mdcalc:10437	10437	Combined MELD	https://www.mdcalc.com/calc/10437/model-end-stage-liver-disease-meld	Model for End-Stage Liver Disease (Combined MELD)—MELD 3.0	30-day mortality in hospitalized patients with cirrhosis	Lin et al., 2024	MELD 3.0 >19	Prognosis	Unclear	v2_llm_sens_spec_prev	model-extracted	Moderate–high	Moderate-high	Reported sensitivity/specificity	Exact outcome is not separately encoded in every frozen row; verify against source.	862	33	143	16	670	176	0.2041763341	0.05684454756	0.1875	0.1367411382	0.2516090191	0.1
287	289	mdcalc:3382	3382	Modified Asthma Predictive Index (mAPI)	https://www.mdcalc.com/calc/3382/modified-asthma-predictive-index-mapi	Modified Asthma Predictive Index (mAPI)	Asthma at age 5 years after severe infant bronchiolitis	Fabiano Filho et al., 2021	Positive mAPI	Diagnosis	Unclear	v2_llm_rounded_metrics	model-extracted	Low	Low	Metric-reconstructed	Exact outcome is not separately encoded in every frozen row; verify against source.	844	42	10	239	553	52	0.06161137441	0.3329383886	0.8076923077	0.6810113919	0.8920395398	0.2
288	290	mdcalc:3814	3814	Modified Bishop Score for Vaginal Delivery and Induction of Labor	https://www.mdcalc.com/calc/3814/modified-bishop-score-vaginal-delivery-induction-labor	Modified Bishop Score for Vaginal Delivery and Induction of Labor	Vaginal delivery at ≥40 weeks in primigravidas	Galzie and Rao, 2020	>6 points	Prognosis	Unclear	v2_llm_rounded_metrics	model-extracted	Low	Low	Metric-reconstructed	Exact outcome is not separately encoded in every frozen row; verify against source.	91	68	2	19	2	70	0.7692307692	0.956043956	0.9714285714	0.9016774388	0.9921293881	0.2
289	291	mdcalc:10432	10432	Modified Brain Injury Guideline (mBIG)	https://www.mdcalc.com/calc/10432/modified-brain-injury-guideline-mbig	Modified Brain Injury Guideline (mBIG)	Severe outcome after complicated mild traumatic brain injury	Colombo et al., 2025	mBIG 2 or 3	Treatment	Unclear	v2_llm_2x2_raw	model-extracted	Moderate	Moderate	Count-based	Exact outcome is not separately encoded in every frozen row; verify against source.	451	18	196	1	236	214	0.4745011086	0.0421286031	0.08411214953	0.05386573582	0.1290262584	0.05
290	292	mdcalc:1875	1875	Modified Early Warning Score (MEWS) for Clinical Deterioration	https://www.mdcalc.com/calc/1875/modified-early-warning-score-mews-clinical-deterioration	Modified Early Warning Score (MEWS) for Clinical Deterioration	Death or ICU admission among emergency observation patients	Lam et al., 2006	Maximum MEWS >4	Prognosis, Treatment	Unclear	v2_llm_event_counts	model-extracted	Moderate	Moderate	Count-based	Exact outcome is not separately encoded in every frozen row; verify against source.	425	3	14	2	406	17	0.04	0.01176470588	0.1764705882	0.06191126638	0.4102945857	0.05
291	293	mdcalc:3312	3312	Modified Glasgow Prognostic Score (mGPS) for Cancer Outcomes	https://www.mdcalc.com/calc/3312/modified-glasgow-prognostic-score-mgps-cancer-outcomes	Modified Glasgow Prognostic Score (mGPS) for Cancer Outcomes	ICU mortality in patients with breast cancer	Tunay et al., 2023	mGPS = 2	Prognosis	Unclear	v1_raw	human-extracted	Low	Low	Count-based	Exact outcome is not separately encoded in every frozen row; verify against source.	67	31	13	6	17	44	0.6567164179	0.552238806	0.7045454545	0.5577979987	0.8184447088	0.2
292	294	mdcalc:3989	3989	Modified Mallampati Classification	https://www.mdcalc.com/calc/3989/modified-mallampati-classification	Modified Mallampati Classification	Difficult laryngoscopy	Yemam et al., 2022	Modified Mallampati class III–IV	Formula	Unclear	v1_raw	human-extracted	Moderate	Moderate	Count-based	Exact outcome is not separately encoded in every frozen row; verify against source.	141	10	8	11	112	18	0.1276595745	0.1489361702	0.5555555556	0.3371641564	0.7544048187	0.2
293	295	mdcalc:3824	3824	Modified Response Evaluation Criteria in Solid Tumors (mRECIST)	https://www.mdcalc.com/calc/3824/modified-response-evaluation-criteria-solid-tumors-mrecist	Modified Response Evaluation Criteria in Solid Tumors (mRECIST)	Pathologic response of hepatocellular carcinoma after TACE	Bargellini et al., 2013	Responder: complete or partial response	Prognosis, Treatment	Unclear	v2_llm_rounded_metrics	model-extracted	Low	Low	Metric-reconstructed	Exact outcome is not separately encoded in every frozen row; verify against source.	178	133	6	10	29	139	0.7808988764	0.8033707865	0.9568345324	0.909028584	0.9800690285	0.2
294	296	mdcalc:3966	3966	Modified SOAR Score for Stroke	https://www.mdcalc.com/calc/3966/modified-soar-score-stroke	Modified SOAR Score for Stroke	90-day mortality after acute stroke	Abdul-Rahim et al., 2016	mSOAR ≥4	Prognosis	Unclear	v2_llm_event_counts	model-extracted	High	High	Count-based	Exact outcome is not separately encoded in every frozen row; verify against source.	1012	92	193	29	698	285	0.2816205534	0.1195652174	0.3228070175	0.2711926074	0.3791345984	0.2
295	297	mdcalc:10279	10279	MuLBSTA Score for Viral Pneumonia Mortality	https://www.mdcalc.com/calc/10279/mulbsta-score-viral-pneumonia-mortality	MuLBSTA Score for Viral Pneumonia Mortality	In-hospital mortality in COVID-19 pneumonia	Gharaee et al., 2023	MuLBSTA ≥13	Prognosis	Unclear	v2_llm_sens_spec_prev	model-extracted	Moderate	Moderate	Reported sensitivity/specificity	Exact outcome is not separately encoded in every frozen row; verify against source.	99	27	23	3	46	50	0.5050505051	0.303030303	0.54	0.403988714	0.6703034781	0.2
296	298	mdcalc:3996	3996	Murray Score for Acute Lung Injury	https://www.mdcalc.com/calc/3996/murray-score-acute-lung-injury	Murray Score for Acute Lung Injury	Diffuse alveolar damage (pathologic ARDS)	Ferguson et al., 2005	>2.5	Diagnosis, Prognosis	Unclear	v2_llm_sens_spec_prev	model-extracted	Moderate	Moderate	Reported sensitivity/specificity	Exact outcome is not separately encoded in every frozen row; verify against source.	138	31	22	11	74	53	0.384057971	0.3043478261	0.5849056604	0.4509442218	0.7073909122	0.2
297	299	mdcalc:10611	10611	Myasthenia Gravis Activities of Daily Living (MG-ADL)	https://www.mdcalc.com/calc/10611/myasthenia-gravis-activities-of-daily-living-mg-adl	Myasthenia Gravis Activities of Daily Living (MG-ADL)	Minimal-manifestation-or-better status in generalized myasthenia gravis	Watanabe et al., 2024	≤2	Prognosis	Unclear	v2_llm_sens_spec_prev	model-extracted	Moderate	Moderate	Reported sensitivity/specificity	Exact outcome is not separately encoded in every frozen row; verify against source.	2784	1174	203	258	1149	1377	0.494612069	0.5143678161	0.8525780683	0.832872244	0.8703221697	0.2
298	300	mdcalc:3081	3081	NAFLD (Non-Alcoholic Fatty Liver Disease) Fibrosis Score	https://www.mdcalc.com/calc/3081/nafld-non-alcoholic-fatty-liver-disease-fibrosis-score	NAFLD (Non-Alcoholic Fatty Liver Disease) Fibrosis Score	Advanced liver fibrosis (F3–F4) in NAFLD	Mathew et al., 2024	>0.676	Formula	Unclear	v2_llm_sens_spec_prev	model-extracted	Moderate	Moderate	Reported sensitivity/specificity	Exact outcome is not separately encoded in every frozen row; verify against source.	147	38	0	18	91	38	0.2585034014	0.380952381	1	0.9081901318	1	0.2
299	301	mdcalc:1873	1873	National Early Warning Score (NEWS)	https://www.mdcalc.com/calc/1873/national-early-warning-score-news	National Early Warning Score (NEWS)	Thirty-day all-cause mortality in hemodynamically stable acute pulmonary embolism	Bavalia et al., 2023	≥3	Prognosis	Unclear	v2_llm_2x2_raw	model-extracted	Moderate	Moderate	Count-based	Exact outcome is not separately encoded in every frozen row; verify against source.	352	5	168	0	179	173	0.4914772727	0.01420454545	0.0289017341	0.01240695155	0.06586348861	0.01
300	302	mdcalc:10083	10083	National Early Warning Score (NEWS) 2	https://www.mdcalc.com/calc/10083/national-early-warning-score-news-2	National Early Warning Score (NEWS) 2	Advanced intervention during hospitalization for acute pulmonary embolism	Weekes et al., 2025	≥5	Prognosis	Unclear	v2_llm_2x2_raw	model-extracted	Moderate–High	Moderate-high	Count-based	Exact outcome is not separately encoded in every frozen row; verify against source.	2119	247	417	241	1214	664	0.3133553563	0.2302973101	0.3719879518	0.3360596437	0.4093889238	0.2
301	303	mdcalc:3143	3143	NEDOCS Score for Emergency Department Overcrowding	https://www.mdcalc.com/calc/3143/nedocs-score-emergency-department-overcrowding	NEDOCS Score for Emergency Department Overcrowding	Emergency department overcrowding	Hargreaves et al., 2020	≥100	Algorithm	Unclear	v2_llm_sens_spec_prev	model-extracted	Moderate	Moderate	Reported sensitivity/specificity	Exact outcome is not separately encoded in every frozen row; verify against source.	448	63	102	20	263	165	0.3683035714	0.1852678571	0.3818181818	0.311176123	0.4578379552	0.2
302	304	mdcalc:10528	10528	Neonatal Early-Onset Sepsis Calculator	https://www.mdcalc.com/calc/10528/neonatal-early-onset-sepsis-calculator	Neonatal Early-Onset Sepsis Calculator	Neonatal early-onset sepsis	Friedman et al., 2021	Empiric antibiotics recommended (risk ≥3 per 1,000)	Prognosis	Unclear	v2_llm_event_counts	model-extracted	Moderate	Moderate	Count-based	Exact outcome is not separately encoded in every frozen row; verify against source.	382	7	60	2	313	67	0.1753926702	0.02356020942	0.1044776119	0.05153769769	0.2003128305	0.05
303	305	mdcalc:715	715	NIH Stroke Scale/Score (NIHSS)	https://www.mdcalc.com/calc/715/nih-stroke-scale-score-nihss	NIH Stroke Scale/Score (NIHSS)	30-day mortality after acute ischemic stroke	Ramachandran et al., 2022	≥16 on admission	Diagnosis, Prognosis	Unclear	v2_llm_sens_spec_prev	model-extracted	Moderate	Moderate	Reported sensitivity/specificity	Exact outcome is not separately encoded in every frozen row; verify against source.	100	14	21	5	60	35	0.35	0.19	0.4	0.2555072886	0.5642729099	0.2
304	306	mdcalc:10588	10588	Noninvasive Ventilation Outcomes (NIVO) Score	https://www.mdcalc.com/calc/10588/noninvasive-ventilation-outcomes-nivo-score	Noninvasive Ventilation Outcomes (NIVO) Score	In-hospital mortality in acute COPD exacerbation requiring assisted ventilation	Hartley et al., 2021	≥5	Prognosis	Unclear	v2_llm_event_counts	model-extracted	High	High	Count-based	Exact outcome is not separately encoded in every frozen row; verify against source.	732	88	98	59	487	186	0.2540983607	0.2008196721	0.4731182796	0.4026379721	0.5446864951	0.2
305	307	mdcalc:10600	10600	North American Familial Chylomicronemia Score (NAFCS)	https://www.mdcalc.com/calc/10600/north-american-familial-chylomicronemia-score-nafcs	North American Familial Chylomicronemia Score (NAFCS)	Classical familial chylomicronemia syndrome	Hegele et al., 2025	≥45	Diagnosis	Unclear	v2_llm_sens_spec_prev	model-extracted	Moderate	Moderate	Reported sensitivity/specificity	Exact outcome is not separately encoded in every frozen row; verify against source.	73	8	2	1	62	10	0.1369863014	0.1232876712	0.8	0.4901624715	0.9433178485	0.2
306	308	mdcalc:10394	10394	Novel Pneumonia Risk Score (PRS)	https://www.mdcalc.com/calc/10394/novel-pneumonia-risk-score-prs	Novel Pneumonia Risk Score (PRS)	Radiographic pneumonia in children	Ramgopal et al., 2025	≥3	Prognosis	Unclear	v2_llm_sens_spec_prev	model-extracted	Moderate	Moderate	Reported sensitivity/specificity	Exact outcome is not separately encoded in every frozen row; verify against source.	202	60	30	32	80	90	0.4455445545	0.4554455446	0.6666666667	0.5642231776	0.7554649472	0.2
307	309	mdcalc:4011	4011	Nutrition Risk in the Critically Ill (NUTRIC) Score	https://www.mdcalc.com/calc/4011/nutrition-risk-critically-ill-nutric-score	Nutrition Risk in the Critically Ill (NUTRIC) Score	28-day mortality in critically ill adults	de Vries et al., 2018	≥5	Prognosis	Unclear	v2_llm_sens_spec_prev	model-extracted	Moderate–High	Moderate-high	Reported sensitivity/specificity	Exact outcome is not separately encoded in every frozen row; verify against source.	475	107	181	14	173	288	0.6063157895	0.2547368421	0.3715277778	0.3177543185	0.4286833525	0.2
308	310	mdcalc:4012	4012	Nutrition Risk Screening 2002 (NRS-2002)	https://www.mdcalc.com/calc/4012/nutrition-risk-screening-2002-nrs-2002	Nutrition Risk Screening 2002 (NRS-2002)	Undernutrition or risk of undernutrition	Westergren et al., 2011	≥3	Prognosis	Unclear	v2_llm_sens_spec_prev	model-extracted	Moderate	Moderate	Reported sensitivity/specificity	Exact outcome is not separately encoded in every frozen row; verify against source.	85	19	6	32	28	25	0.2941176471	0.6	0.76	0.5657031664	0.8850368631	0.2
309	311	mdcalc:10202	10202	Nutritional Risk Index (NRI)	https://www.mdcalc.com/calc/10202/nutritional-risk-index-nri	Nutritional Risk Index (NRI)	Malnutrition in end-stage renal disease patients receiving peritoneal dialysis	Prasad et al., 2016	NRI ≤100; SGA reference standard	Diagnosis, Formula	Unclear	v1_raw	human-extracted	Moderate	Moderate	Count-based	Exact outcome is not separately encoded in every frozen row; verify against source.	283	197	48	15	23	245	0.8657243816	0.7491166078	0.8040816327	0.7498500241	0.8489247971	0.2
310	312	mdcalc:10520	10520	Obesity Surgery Mortality Risk Score (OS-MRS)	https://www.mdcalc.com/calc/10520/obesity-surgery-mortality-risk-score-os-mrs	Obesity Surgery Mortality Risk Score (OS-MRS)	90-day mortality after gastric bypass surgery	DeMaria et al., 2007	Class C: OS-MRS 4–5	Prognosis	Unclear	v1_raw	human-extracted	High	High	Count-based	Exact outcome is not separately encoded in every frozen row; verify against source.	4433	3	122	34	4274	125	0.02819760884	0.008346492217	0.024	0.008195256527	0.06818899828	0.005
311	313	mdcalc:3950	3950	OESIL Score for Syncope	https://www.mdcalc.com/calc/3950/oesil-score-syncope	OESIL Score for Syncope	Serious outcome within 10 days after syncope	Dipaola et al., 2010	OESIL ≥2	Diagnosis, Prognosis	Unclear	v2_llm_event_counts	model-extracted	Moderate	Moderate	Count-based	Exact outcome is not separately encoded in every frozen row; verify against source.	488	23	187	3	275	210	0.4303278689	0.05327868852	0.1095238095	0.07409770482	0.1589789824	0.05
312	314	mdcalc:10418	10418	Ongoing Violence Assessment Tool (OVAT)	https://www.mdcalc.com/calc/10418/ongoing-violence-assessment-tool-ovat	Ongoing Violence Assessment Tool (OVAT)	Ongoing intimate partner violence	Nonawzki et al., 2026	Positive response to items 1, 2, or 4, or response ≥3 to item 3	Prognosis	Unclear	v1_raw	human-extracted	Moderate	Moderate	Count-based	Exact outcome is not separately encoded in every frozen row; verify against source.	193	9	13	3	168	22	0.1139896373	0.0621761658	0.4090909091	0.232558162	0.6126518152	0.2
313	315	mdcalc:10227	10227	ORBIT Bleeding Risk Score for Atrial Fibrillation	https://www.mdcalc.com/calc/10227/orbit-bleeding-risk-score-atrial-fibrillation	ORBIT Bleeding Risk Score for Atrial Fibrillation	Major bleeding in anticoagulated atrial fibrillation	Wang et al., 2017	ORBIT ≥4	Prognosis, Treatment	Unclear	meta_analysis_pooled	human-extracted	Moderate	Moderate	Metric-reconstructed	Exact outcome is not separately encoded in every frozen row; verify against source.	8079	42	313	306	7418	355	0.04394108182	0.04307463795	0.1183098592	0.08873020188	0.1560616321	0.05
314	316	mdcalc:10188	10188	Ottawa COPD Risk Scale	https://www.mdcalc.com/calc/10188/ottawa-copd-risk-scale	Ottawa COPD Risk Scale	Serious outcome within 30 days after acute COPD exacerbation	Stiell et al., 2018	OCRS ≥2	Prognosis	Unclear	v2_llm_sens_spec_prev	model-extracted	Moderate	Moderate	Reported sensitivity/specificity	Exact outcome is not separately encoded in every frozen row; verify against source.	1415	107	694	28	586	801	0.5660777385	0.09540636042	0.1335830212	0.1117634574	0.1589003565	0.1
315	317	mdcalc:3994	3994	Ottawa Heart Failure Risk Scale (OHFRS)	https://www.mdcalc.com/calc/3994/ottawa-heart-failure-risk-scale-ohfrs	Ottawa Heart Failure Risk Scale (OHFRS)	Serious adverse event after acute heart failure	Stiell et al., 2017	OHFRS >1 (≥2)	Diagnosis	Unclear	v2_llm_sens_spec_prev	model-extracted	Moderate	Moderate	Reported sensitivity/specificity	Exact outcome is not separately encoded in every frozen row; verify against source.	1100	156	698	14	232	854	0.7763636364	0.1545454545	0.1826697892	0.1581948769	0.2099867441	0.1
316	318	mdcalc:80	80	Oxygenation Index	https://www.mdcalc.com/calc/80/oxygenation-index	Oxygenation Index	Mortality in mechanically ventilated children	Winny et al., 2021	OI ≥2.7 at 24 hours	Prognosis, Treatment	Unclear	v1_raw	human-extracted	Moderate	Moderate	Count-based	Exact outcome is not separately encoded in every frozen row; verify against source.	42	19	7	6	10	26	0.619047619	0.5952380952	0.7307692308	0.5391695962	0.8629555168	0.2
317	319	mdcalc:2023	2023	Padua Prediction Score for Risk of VTE	https://www.mdcalc.com/calc/2023/padua-prediction-score-risk-vte	Padua Prediction Score for Risk of VTE	Symptomatic venous thromboembolism within 90 days	Häfliger et al., 2024	Padua score ≥4	Treatment	Unclear	v2_llm_event_counts	model-extracted	High	High	Count-based	Exact outcome is not separately encoded in every frozen row; verify against source.	1352	18	628	10	696	646	0.4778106509	0.02071005917	0.02786377709	0.01769661488	0.04361289112	0.01
318	320	mdcalc:3701	3701	Pain Assessment in Advanced Dementia Scale (PAINAD)	https://www.mdcalc.com/calc/3701/pain-assessment-advanced-dementia-scale-painad	Pain Assessment in Advanced Dementia Scale (PAINAD)	Pain in patients with severe dementia	Jordan et al., 2011	PAINAD >2	Prognosis	Unclear	v2_llm_event_counts	model-extracted	Moderate	Moderate	Count-based	Exact outcome is not separately encoded in every frozen row; verify against source.	79	12	26	1	40	38	0.4810126582	0.164556962	0.3157894737	0.1908460368	0.4745575989	0.1
319	321	mdcalc:10405	10405	Pain, Enjoyment of Life and General Activity (PEG) Scale	https://www.mdcalc.com/calc/10405/pain-enjoyment-life-general-activity-peg-scale	Pain, Enjoyment of Life and General Activity (PEG) Scale	Orofacial pain-related disability	Roldán-Majewski et al., 2022	PEG ≥3.8	Prognosis	Unclear	v2_llm_sens_spec_prev	model-extracted	Moderate	Moderate	Reported sensitivity/specificity	Exact outcome is not separately encoded in every frozen row; verify against source.	213	95	24	9	85	119	0.558685446	0.4882629108	0.7983193277	0.7174226215	0.8605581407	0.2
320	322	mdcalc:10194	10194	Pancreatic Fistula Risk Score	https://www.mdcalc.com/calc/10194/pancreatic-fistula-risk-score	Pancreatic Fistula Risk Score	Clinically relevant postoperative pancreatic fistula after pancreatoduodenectomy	Shubert et al., 2015	FRS ≥3	Prognosis	Unclear	v2_llm_event_counts	model-extracted	Moderate–Hig	Moderate	Count-based	Exact outcome is not separately encoded in every frozen row; verify against source.	808	152	474	8	174	626	0.7747524752	0.198019802	0.2428115016	0.2108569483	0.2779032858	0.2
321	323	mdcalc:10552	10552	PECARN Cervical Spine Injury Prediction Rule	https://www.mdcalc.com/calc/10552/pecarn-cervical-spine-injury-prediction-rule	PECARN Cervical Spine Injury Prediction Rule	Cervical spine injury after blunt traum	Leonard et al., 2024	≥1 PECARN cervical-spine risk factor	Algorithm, Prognosis	Unclear	v1_raw	human-extracted	High	High	Count-based	Exact outcome is not separately encoded in every frozen row; verify against source.	10573	150	4127	9	6287	4277	0.4045209496	0.01503830512	0.03507131167	0.02996204516	0.04101499563	0.02
322	324	mdcalc:10204	10204	PECARN Rule for Low Risk Febrile Infants 8-60 Days Old	https://www.mdcalc.com/calc/10204/pecarn-rule-low-risk-febrile-infants-29-60-days-old	PECARN Rule for Low-Risk Febrile Infants 8–60 Days Old	Serious bacterial infection	Orfanos et al., 2025	Non-low-risk: positive urinalysis, ANC >4,090/µL, or procalcitonin >1.71 ng/mL	Prognosis	Unclear	v2_llm_sens_spec_prev	model-extracted	Moderate–High	Moderate-high	Reported sensitivity/specificity	Exact outcome is not separately encoded in every frozen row; verify against source.	536	56	182	2	296	238	0.4440298507	0.1082089552	0.2352941176	0.1858728676	0.2931246517	0.1
323	325	mdcalc:10201	10201	Pediatric Appendicitis Risk Calculator (pARC)	https://www.mdcalc.com/calc/10201/pediatric-appendicitis-risk-calculator-parc	Pediatric Appendicitis Risk Calculator (pARC)	Acute appendicitis	Cotton et al., 2019	pARC ≥5%	Prognosis	Unclear	v2_llm_event_counts	model-extracted	High	High	Count-based	Exact outcome is not separately encoded in every frozen row; verify against source.	2089	344	1084	9	652	1428	0.6835806606	0.1689803734	0.2408963585	0.219430977	0.263752028	0.2
324	326	mdcalc:10615	10615	Pediatric Fibrosis Score-Continuous (pFIB-c)	https://www.mdcalc.com/calc/10615/pediatric-fibrosis-score-continuous-pFIB-c	Pediatric Fibrosis Score-Continuous (pFIB-c)	Pediatric MASLD with significant liver fibrosis	Lefere et al., 2025—NHANES elastography validation cohort	pFIB-c ≥0.226 for significant fibrosis, defined as transient elastography ≥7 kPa	Prognosis	Cohort/consecutive	v2_llm_2x2_raw	model-extracted	High	High	Count-based	Exact outcome is not separately encoded in every frozen row; verify against source.	504	7	21	12	464	28	0.05555555556	0.0376984127	0.25	0.1267649492	0.4335567032	0.1
325	327	mdcalc:3384	3384	Pediatric Respiratory Assessment Measure (PRAM) for Asthma Exacerbation Severity	https://www.mdcalc.com/calc/3384/pediatric-respiratory-assessment-measure-pram-asthma-exacerbation-severity	Pediatric Respiratory Assessment Measure (PRAM) for Asthma Exacerbation Severity	Acute pediatric asthma exacerbation requiring hospitalization	Thaweerujirot and Daengsuwan, 2019	PRAM ≥5 at triage for hospital admission	Prognosis	Unclear	v2_llm_event_counts	model-extracted	Moderate–High	Moderate-high	Count-based	Exact outcome is not separately encoded in every frozen row; verify against source.	80	19	6	4	51	25	0.3125	0.2875	0.76	0.5657031664	0.8850368631	0.2
326	328	mdcalc:4035	4035	Pediatric Trauma BIG Score	https://www.mdcalc.com/calc/4035/pediatric-trauma-big-score	Pediatric Trauma BIG Score	In-hospital mortality after pediatric trauma	Raffee et al., 2024	≥10.0	Prognosis, Treatment	Unclear	v2_llm_2x2_raw	model-extracted	Moderate	Moderate	Count-based	Exact outcome is not separately encoded in every frozen row; verify against source.	415	23	92	3	297	115	0.2771084337	0.06265060241	0.2	0.1371306513	0.2822638876	0.1
327	329	mdcalc:10059	10059	PEDIS Score for Diabetic Foot Ulcers	https://www.mdcalc.com/calc/10059/pedis-score-diabetic-foot-ulcers	PEDIS Score for Diabetic Foot Ulcers	Lower-extremity amputation in diabetic foot ulcer	Gandhi et al., 2019	≥8	Prognosis	Unclear	v2_llm_2x2_raw	model-extracted	Moderate	Moderate	Count-based	Exact outcome is not separately encoded in every frozen row; verify against source.	61	17	8	0	36	25	0.4098360656	0.2786885246	0.68	0.4841026927	0.8279480969	0.2
328	330	mdcalc:10509	10509	Phoenix Sepsis Score	https://www.mdcalc.com/calc/10509/phoenix-sepsis-score	Phoenix Sepsis Score	In-hospital mortality in children with suspected sepsis	Long et al., 2025	≥2	Diagnosis	Unclear	v2_llm_event_counts	model-extracted	Moderate	Moderate	Count-based	Exact outcome is not separately encoded in every frozen row; verify against source.	6232	33	273	27	5899	306	0.04910141207	0.009627727856	0.1078431373	0.07782676964	0.1475835389	0.05
329	331	mdcalc:2022	2022	POMPE-C Tool for Pulmonary Embolism Mortality	https://www.mdcalc.com/calc/2022/pompe-c-tool-pulmonary-embolism-mortality	POMPE-C Tool for Pulmonary Embolism Mortality	Pulmonary embolism with active cancer; 30-day all-cause mortality	Li et al., 2021	>5% predicted mortality	Prognosis	Unclear	v2_llm_event_counts	model-extracted	Moderate–high	Moderate-high	Count-based	Exact outcome is not separately encoded in every frozen row; verify against source.	460	78	240	5	137	318	0.6913043478	0.1804347826	0.2452830189	0.2012191142	0.2954274627	0.2
330	332	mdcalc:3927	3927	POSSUM for Operative Morbidity and Mortality Risk	https://www.mdcalc.com/calc/3927/possum-operative-morbidity-mortality-risk	POSSUM for Operative Morbidity and Mortality Risk	30-day mortality after emergency gastrointestinal surgery	Bullagan et al., 2025	POSSUM predicted mortality ≥56.7%	Prognosis	Unclear	v2_llm_sens_spec_prev	model-extracted	Moderate	Moderate	Reported sensitivity/specificity	Exact outcome is not separately encoded in every frozen row; verify against source.	45	7	2	1	35	9	0.2	0.1777777778	0.7777777778	0.4525889691	0.9367748929	0.2
331	333	mdcalc:10438	10438	Precision Medicine for Cardiomyopathy (PRIMaCY) Score	https://www.mdcalc.com/calc/10438/precision-medicine-cardiomyopathy-primacy-score	Precision Medicine for Cardiomyopathy (PRIMaCY) Score	Childhood hypertrophic cardiomyopathy; 5-year sudden cardiac death or equivalent arrhythmic event	Norrish et al., 2023	PRIMaCY clinical-model risk ≥6%	Prognosis	Unclear	v2_llm_event_counts	model-extracted	Moderate	Moderate	Count-based	Exact outcome is not separately encoded in every frozen row; verify against source.	301	13	166	4	118	179	0.5946843854	0.05647840532	0.07262569832	0.04293101105	0.1202784657	0.02
332	334	mdcalc:10282	10282	PREdiction of Survival on ECMO Therapy (PRESET) Score	https://www.mdcalc.com/calc/10282/prediction-survival-ecmo-therapy-preset-score	PREdiction of Survival on ECMO Therapy (PRESET) Score	ICU mortality in severe ARDS treated with venovenous ECMO	Hilder et al., 2017	PRESET >5	Prognosis	Unclear	v2_llm_event_counts	model-extracted	Moderate	Moderate	Count-based	Exact outcome is not separately encoded in every frozen row; verify against source.	59	24	20	4	11	44	0.7457627119	0.4745762712	0.5454545455	0.400661832	0.6829476586	0.2
333	335	mdcalc:3385	3385	Prevention and Incidence of Asthma and Mite Allergy (PIAMA) Risk Score	https://www.mdcalc.com/calc/3385/prevention-incidence-asthma-mite-allergy-piama-risk-score	Prevention and Incidence of Asthma and Mite Allergy (PIAMA) Risk Score	Childhood asthma	Rodríguez-Martínez et al., 2011	≥20	Diagnosis, Prognosis	Unclear	v2_llm_rounded_metrics	model-extracted	Low	Low	Metric-reconstructed	Exact outcome is not separately encoded in every frozen row; verify against source.	123	36	12	30	45	48	0.3902439024	0.5365853659	0.75	0.6121562719	0.8507936633	0.2
334	336	mdcalc:10369	10369	PRIEST COVID-19 Clinical Severity Score	https://www.mdcalc.com/calc/10369/priest-covid-19-clinical-severity-score	PRIEST COVID-19 Clinical Severity Score	COVID-19 pneumonia	Paraskevas et al., 2022	≥10	Prognosis	Unclear	v2_llm_sens_spec_prev	model-extracted	Moderate	Moderate	Reported sensitivity/specificity	Exact outcome is not separately encoded in every frozen row; verify against source.	177	44	38	9	86	82	0.4632768362	0.2994350282	0.5365853659	0.429447256	0.6404490398	0.2
335	337	mdcalc:2076	2076	Prostate Tumor Volume & Density	https://www.mdcalc.com/calc/2076/prostate-tumor-volume-density	Prostate Tumor Volume & Density	Prostate cancer	Park et al., 2023	PSA density ≥0.218 ng/mL²	Formula	Unclear	v2_llm_sens_spec_prev	model-extracted	Moderate	Moderate	Reported sensitivity/specificity	Exact outcome is not separately encoded in every frozen row; verify against source.	275	66	25	45	139	91	0.3309090909	0.4036363636	0.7252747253	0.6258521771	0.8064482167	0.2
336	338	mdcalc:10198	10198	PSA Doubling Time (PSADT) Calculator	https://www.mdcalc.com/calc/10198/psa-doubling-time-psadt-calculator	PSA Doubling Time (PSADT) Calculator	Prostate cancer with bone metastases	Preece et al., 2015	PSADT <18	Prognosis, Formula	Unclear	v2_llm_sens_spec_prev	model-extracted	Moderate	Moderate	Reported sensitivity/specificity	Exact outcome is not separately encoded in every frozen row; verify against source.	330	57	161	0	112	218	0.6606060606	0.1727272727	0.2614678899	0.2076253748	0.3235713611	0.2
337	339	mdcalc:10602	10602	Pulmonary Embolism Syncope-Anemia-Renal Dysfunction (PE-SARD) Score	https://www.mdcalc.com/calc/10602/pulmonary-embolism-syncope-anemia-renal-dysfunction-pe-sard-score	Pulmonary Embolism Syncope-Anemia-Renal Dysfunction (PE-SARD) Score	Major bleeding in acute pulmonary embolism	Villiger et al., 2023	≥1 point	Prognosis	Unclear	v2_llm_rounded_metrics	model-extracted	Low	Low	Metric-reconstructed	Exact outcome is not separately encoded in every frozen row; verify against source.	687	9	402	5	271	411	0.5982532751	0.02037845706	0.02189781022	0.01156243161	0.04108770341	0.01
338	340	mdcalc:1845	1845	Quick Inventory of Depressive Symptomatology	https://www.mdcalc.com/calc/1845/quick-inventory-depressive-symptomatology-qids	Quick Inventory of Depressive Symptomatology (QIDS-SR16)	Major depressive episode	Chan et al., 2022	≥9	Diagnosis	Unclear	v2_llm_sens_spec_prev	model-extracted	Moderate	Moderate	Reported sensitivity/specificity	Exact outcome is not separately encoded in every frozen row; verify against source.	277	92	29	12	144	121	0.4368231047	0.3754512635	0.7603305785	0.6770109856	0.8276290642	0.2
339	341	mdcalc:89	89	Ranson's Criteria for Pancreatitis Mortality	https://www.mdcalc.com/calc/89/ransons-criteria-pancreatitis-mortality	Ranson's Criteria for Pancreatitis Mortality	In-hospital mortality in acute pancreatitis	Javed et al., 2024	≥3	Prognosis	Unclear	v1_raw	human-extracted	Moderate	Moderate	Count-based	Exact outcome is not separately encoded in every frozen row; verify against source.	120	8	47	2	63	55	0.4583333333	0.08333333333	0.1454545455	0.07559289148	0.2616091293	0.05
340	342	mdcalc:10145	10145	Rapid Emergency Medicine Score (REMS)	https://www.mdcalc.com/calc/10145/rapid-emergency-medicine-score-rems	Rapid Emergency Medicine Score (REMS)	In-hospital mortality in trauma patients	Nakhjavan-Shahraki et al., 2017	≥3	Prognosis	Unclear	v1_raw	human-extracted	Moderate	Moderate	Count-based	Exact outcome is not separately encoded in every frozen row; verify against source.	2148	118	453	5	1572	571	0.2658286778	0.05726256983	0.2066549912	0.1754573082	0.2417733128	0.1
341	343	mdcalc:4014	4014	RAPID Score for Pleural Infection	https://www.mdcalc.com/calc/4014/rapid-score-pleural-infection	RAPID Score for Pleural Infection	Pleural infection—3-month mortality	Corcoran et al., PILOT study, 2020	RAPID ≥5	Prognosis	Unclear	v2_llm_event_counts	model-extracted	High	High	Count-based	Exact outcome is not separately encoded in every frozen row; verify against source.	542	27	65	26	424	92	0.1697416974	0.09778597786	0.2934782609	0.2102171671	0.3932947111	0.2
342	344	mdcalc:10031	10031	REACH-B Score for Hepatocellular Carcinoma (HCC)	https://www.mdcalc.com/calc/10031/reach-b-score-hepatocellular-carcinoma-hcc	REACH-B Score for Hepatocellular Carcinoma (HCC)	Hepatocellular carcinoma in chronic hepatitis B	Costa et al., 2022	REACH-B ≥8	Prognosis	Unclear	v1_raw	human-extracted	Moderate	Moderate	Count-based	Exact outcome is not separately encoded in every frozen row; verify against source.	682	13	255	3	411	268	0.3929618768	0.02346041056	0.04850746269	0.02856411188	0.08121111869	0.02
343	345	mdcalc:10397	10397	Rebound Hyperbilirubinemia Risk Score	https://www.mdcalc.com/calc/10397/rebound-hyperbilirubinemia-risk-score	Rebound Hyperbilirubinemia Risk Score	Rebound hyperbilirubinemia after phototherapy	Kamaladevi et al., 2025	Three-variable score ≥20	Prognosis	Unclear	v2_llm_sens_spec_prev	model-extracted	Moderate	Moderate	Reported sensitivity/specificity	Exact outcome is not separately encoded in every frozen row; verify against source.	467	26	8	0	433	34	0.07280513919	0.0556745182	0.7647058824	0.6000386208	0.8756301447	0.2
344	346	mdcalc:10027	10027	Recognition of Stroke in the Emergency Room (ROSIER) Scale	https://www.mdcalc.com/calc/10027/recognition-stroke-emergency-room-rosier-scale	Recognition of Stroke in the Emergency Room (ROSIER) Scale	Acute stroke or transient ischemic attack	Şahin et al., 2021	ROSIER >0	Diagnosis	Unclear	v2_llm_rounded_metrics	model-extracted	low	Low	Metric-reconstructed	Exact outcome is not separately encoded in every frozen row; verify against source.	335	122	33	56	124	155	0.4626865672	0.5313432836	0.7870967742	0.7161153536	0.8441917643	0.2
345	347	mdcalc:10530	10530	Reid's Colposcopic Index (RCI)	https://www.mdcalc.com/calc/10530/reids-colposcopic-index-rci	Reid's Colposcopic Index (RCI)	CIN2 or higher cervical lesions	Suwanthananon and Inthasorn, 2020	RCI ≥5	Prognosis	Unclear	v2_llm_sens_spec_prev	model-extracted	Moderate	Moderate	Reported sensitivity/specificity	Exact outcome is not separately encoded in every frozen row; verify against source.	159	36	12	7	104	48	0.3018867925	0.2704402516	0.75	0.6121562719	0.8507936633	0.2
346	348	mdcalc:10628	10628	Respiratory Distress Observation Scale (RDOS)	https://www.mdcalc.com/calc/10628/respiratory-distress-observation-scale	Respiratory Distress Observation Scale (RDOS)	Moderate-to-severe dyspnea	Zhuang et al., 2019	RDOS ≥4	Prognosis	Unclear	v2_llm_rounded_metrics	model-extracted	Low	Low	Metric-reconstructed	Exact outcome is not separately encoded in every frozen row; verify against source.	122	49	8	15	50	57	0.4672131148	0.5245901639	0.8596491228	0.7467553539	0.9271272386	0.2
347	349	mdcalc:2198	2198	Revised McDonald Criteria for Multiple Sclerosis Diagnosis	https://www.mdcalc.com/calc/2198/revised-mcdonald-criteria-multiple-sclerosis-diagnosis	Revised McDonald Criteria for Multiple Sclerosis Diagnosis (2017)	Clinically definite multiple sclerosis after pediatric acquired demyelinating syndrome	Wong et al., 2019	2017 McDonald criteria fulfilled at baseline	Diagnosis	Unclear	v2_llm_event_counts	model-extracted	Moderate–High	Moderate-high	Count-based	Exact outcome is not separately encoded in every frozen row; verify against source.	93	34	14	7	38	48	0.5161290323	0.4408602151	0.7083333333	0.5682074019	0.8175842107	0.2
348	350	mdcalc:3111	3111	Revised Original Score for Autoimmune Hepatitis (AIH)	https://www.mdcalc.com/calc/3111/revised-original-score-autoimmune-hepatitis-aih	Revised Original Score for Autoimmune Hepatitis (AIH)	Autoimmune hepatitis	Wobser et al., 2018	Pretreatment score ≥10 (probable or definite AIH)	Diagnosis, Rule Out	Unclear	v2_llm_event_counts	model-extracted	Moderate–High	Moderate-high	Count-based	Exact outcome is not separately encoded in every frozen row; verify against source.	281	70	2	0	209	72	0.256227758	0.2491103203	0.9722222222	0.9042582478	0.9923489781	0.2
349	351	mdcalc:10008	10008	Revised Schwartz Equation for Glomerular Filtration Rate (GFR) (2009)	https://www.mdcalc.com/calc/10008/revised-schwartz-equation-glomerular-filtration-rate-gfr-2009	Revised Schwartz Equation for Glomerular Filtration Rate (GFR) (2009)	Reduced glomerular filtration rate	Rampursat et al., 2018	Estimated GFR <60 mL/min/1.73 m²	Formula	Unclear	v2_llm_rounded_metrics	model-extracted	Low	Low	Metric-reconstructed	Exact outcome is not separately encoded in every frozen row; verify against source.	148	39	5	3	101	44	0.2972972973	0.2837837838	0.8863636364	0.7602084758	0.950472194	0.2
350	352	mdcalc:10475	10475	Revised Tokuhashi Scoring System	https://www.mdcalc.com/calc/10475/revised-tokuhashi-scoring-system	Revised Tokuhashi Scoring System	Survival <6 months in lung cancer with spinal metastasis	Choovongkomol et al., 2022	≤8	Prognosis	Unclear	v1_raw	human-extracted	High	High	Count-based	Exact outcome is not separately encoded in every frozen row; verify against source.	181	142	34	0	5	176	0.9723756906	0.7845303867	0.8068181818	0.7421936873	0.8583352491	0.2
351	353	mdcalc:683	683	Revised Trauma Score	https://www.mdcalc.com/calc/683/revised-trauma-score	Revised Trauma Score	In-hospital mortality after trauma	Valderrama-Molina et al., 2016	<6.37	Prognosis	Unclear	v2_llm_2x2_raw	model-extracted	High	High	Count-based	Exact outcome is not separately encoded in every frozen row; verify against source.	4085	330	1010	50	2695	1340	0.3280293758	0.09302325581	0.2462686567	0.2239476164	0.2700403124	0.2
352	354	mdcalc:1872	1872	Richmond Agitation-Sedation Scale (RASS)	https://www.mdcalc.com/calc/1872/richmond-agitation-sedation-scale-rass	Richmond Agitation-Sedation Scale (RASS)	Delirium in older emergency-department patients	Han et al., 2015	RASS ≠ 0	Diagnosis	Unclear	v2_llm_sens_spec_prev	model-extracted	Moderate	Moderate	Reported sensitivity/specificity	Exact outcome is not separately encoded in every frozen row; verify against source.	406	42	44	8	312	86	0.2118226601	0.1231527094	0.488372093	0.3855057711	0.5922327916	0.2
353	355	mdcalc:1786	1786	RIETE Score for Risk of Hemorrhage in Pulmonary Embolism Treatment	https://www.mdcalc.com/calc/1786/riete-score-risk-hemorrhage-pulmonary-embolism-treatment	RIETE Score for Risk of Hemorrhage in Pulmonary Embolism Treatment	Major bleeding within 30 days of anticoagulation for acute VTE	Lecumberri et al., 2021	>4 points	Prognosis	Unclear	v2_llm_event_counts	model-extracted	Moderate	Moderate	Count-based	Exact outcome is not separately encoded in every frozen row; verify against source.	82239	230	5645	957	75407	5875	0.07143812546	0.01443354126	0.03914893617	0.03448312258	0.04441702502	0.02
354	356	mdcalc:10019	10019	RIFLE Criteria for Acute Kidney Injury (AKI)	https://www.mdcalc.com/calc/10019/rifle-criteria-acute-kidney-injury-aki	RIFLE Criteria for Acute Kidney Injury (AKI)	In-hospital mortality in critically ill patients	Hoste et al., 2006	RIFLE class ≥Risk	Diagnosis	Unclear	v2_llm_event_counts	model-extracted	Moderate	Moderate	Count-based	Exact outcome is not separately encoded in every frozen row; verify against source.	5383	620	2997	97	1669	3617	0.6719301505	0.133197102	0.171412773	0.1594810774	0.1840416846	0.1
355	357	mdcalc:3166	3166	RIPASA Score for Acute Appendicitis	https://www.mdcalc.com/calc/3166/ripasa-score-acute-appendicitis	RIPASA Score for Acute Appendicitis	Histopathologically confirmed acute appendicitis	Memon et al., 2022	≥7.5	Diagnosis	Unclear	v1_raw	human-extracted	Moderate	Moderate	Count-based	Exact outcome is not separately encoded in every frozen row; verify against source.	230	204	6	13	7	210	0.9130434783	0.9434782609	0.9714285714	0.9390785552	0.986841054	0.2
356	358	mdcalc:10103	10103	Risk of Malignancy Index (RMI) for Ovarian Cancer	https://www.mdcalc.com/calc/10103/risk-malignancy-index-rmi-ovarian-cancer	Risk of Malignancy Index (RMI) for Ovarian Cancer	Histopathologically confirmed malignant ovarian mass	Radwan et al., 2023	RMI-I ≥200	Diagnosis	Unclear	v1_raw	human-extracted	Moderate	Moderate	Count-based	Exact outcome is not separately encoded in every frozen row; verify against source.	82	25	4	8	45	29	0.3536585366	0.4024390244	0.8620689655	0.6944100628	0.9450256004	0.2
357	359	mdcalc:3902	3902	Risk of Paradoxical Embolism (RoPE) Score	https://www.mdcalc.com/calc/3902/risk-paradoxical-embolism-rope-score	Risk of Paradoxical Embolism (RoPE) Score	Patent foramen ovale in young patients with cryptogenic stroke	Prefasi et al., 2016	>7	Diagnosis	Unclear	v2_llm_event_counts	model-extracted	Low	Low	Count-based	Exact outcome is not separately encoded in every frozen row; verify against source.	58	15	13	3	27	28	0.4827586207	0.3103448276	0.5357142857	0.3581268923	0.7046843002	0.2
358	360	mdcalc:10209	10209	RiskE Score for Cardiac Surgery in Active Infective Endocarditis	https://www.mdcalc.com/calc/10209/riske-score-cardiac-surgery-active-infective-endocarditis	RiskE Score for Cardiac Surgery in Active Infective Endocarditis	Perioperative mortality in active left-sided infective endocarditis	Fernández-Cisneros et al., 2023	RiskE >28	Prognosis	Unclear	v2_llm_event_counts	model-extracted	Moderate–high	Moderate-high	Count-based	Exact outcome is not separately encoded in every frozen row; verify against source.	142	8	29	0	105	37	0.2605633803	0.05633802817	0.2162162162	0.1138651199	0.3719514839	0.1
359	361	mdcalc:4049	4049	Rochester Criteria for Febrile Infants	https://www.mdcalc.com/calc/4049/rochester-criteria-febrile-infants	Rochester Criteria for Febrile Infants	Invasive bacterial infection in febrile infants ≤60 days old	Aronson et al., 2018	Not low risk by Rochester Criteria	Algorithm, Diagnosis, Prognosis, Rule Out	Unclear	v2_llm_event_counts	model-extracted	Moderate–high	Moderate-high	Count-based	Exact outcome is not separately encoded in every frozen row; verify against source.	384	110	100	25	149	210	0.546875	0.3515625	0.5238095238	0.4564414473	0.5903221693	0.2
360	362	mdcalc:3643	3643	Rockall Score for Upper GI Bleeding (Pre-Endoscopy)	https://www.mdcalc.com/calc/3643/rockall-score-upper-gi-bleeding-pre-endoscopy	Rockall Score for Upper GI Bleeding (Pre-Endoscopy)	In-hospital mortality in upper gastrointestinal bleeding	Kılıç et al., 2023	Pre-endoscopy Rockall score >3	Prognosis	Unclear	v2_llm_sens_spec_prev	model-extracted	Moderate	Moderate	Reported sensitivity/specificity	Exact outcome is not separately encoded in every frozen row; verify against source.	592	24	198	7	363	222	0.375	0.05236486486	0.1081081081	0.07373126781	0.1558167483	0.05
361	363	mdcalc:3281	3281	Rome II Diagnostic Criteria for Irritable Bowel Syndrome (IBS)	https://www.mdcalc.com/calc/3281/rome-ii-diagnostic-criteria-irritable-bowel-syndrome-ibs	Rome II Diagnostic Criteria for Irritable Bowel Syndrome (IBS)	Irritable bowel syndrome	Ford et al., 2013	Meets Rome II criteria	Diagnosis	Unclear	v2_llm_event_counts	model-extracted	Moderate–high	Moderate-high	Count-based	Exact outcome is not separately encoded in every frozen row; verify against source.	1864	341	420	37	1066	761	0.4082618026	0.2027896996	0.4480946124	0.4131108031	0.483599817	0.2
362	364	mdcalc:3165	3165	Rome III Diagnostic Criteria for Irritable Bowel Syndrome (IBS)	https://www.mdcalc.com/calc/3165/rome-iii-diagnostic-criteria-irritable-bowel-syndrome-ibs	Rome III Diagnostic Criteria for Irritable Bowel Syndrome (IBS)	Irritable bowel syndrome	Ford et al., 2013	Meets Rome III criteria	Diagnosis	Unclear	v2_llm_event_counts	model-extracted	Moderate–high	Moderate-high	Count-based	Exact outcome is not separately encoded in every frozen row; verify against source.	1848	251	304	114	1179	555	0.3003246753	0.1975108225	0.4522522523	0.4113139163	0.4938470213	0.2
363	365	mdcalc:10002	10002	Rome IV Diagnostic Criteria for Functional Dyspepsia	https://www.mdcalc.com/calc/10002/rome-iv-diagnostic-criteria-functional-dyspepsia	Rome IV Diagnostic Criteria for Functional Dyspepsia	Functional dyspepsia	Wei et al., 2020	Meets Rome IV criteria for functional dyspepsia	Diagnosis	Unclear	v2_llm_2x2_raw	model-extracted	Moderate	Moderate	Count-based	Exact outcome is not separately encoded in every frozen row; verify against source.	600	132	249	64	155	381	0.635	0.3266666667	0.3464566929	0.3004235954	0.3955551062	0.2
364	366	mdcalc:4007	4007	Rome IV Diagnostic Criteria for Irritable Bowel Syndrome (IBS)	https://www.mdcalc.com/calc/4007/rome-iv-diagnostic-criteria-irritable-bowel-syndrome-ibs	Rome IV Diagnostic Criteria for Irritable Bowel Syndrome (IBS)	Irritable Bowel Syndrome	Black et al., 2021, Comparison of the Rome IV Criteria With the Rome III Criteria for the Diagnosis of Irritable Bowel Syndrome in Secondary Care	Recurrent abdominal pain ≥1 day/week during the previous 3 months, associated with ≥2 of: related to defecation, change in stool frequency, or change in stool form; symptom onset ≥6 months previously	Diagnosis	Unclear	v2_llm_event_counts	model-extracted	High	High	Count-based	Exact outcome is not separately encoded in every frozen row; verify against source.	572	375	20	80	97	395	0.6905594406	0.7954545455	0.9493670886	0.923091024	0.966986956	0.2
365	367	mdcalc:10288	10288	Roth Score for Hypoxia Screening	https://www.mdcalc.com/calc/10288/roth-score-hypoxia-screening	Roth Score for Hypoxia Screening	Hypoxemia	ten Broeke et al., 2021, The Roth Score as a Triage Tool for Detecting Hypoxaemia in General Practice: A Diagnostic Validation Study in Patients With Possible COVID-19	Maximum counting number ≤20; hypoxemia defined as room-air SpO₂ <95%	Diagnosis	Unclear	v2_llm_sens_spec_prev	model-extracted	Moderate	Moderate	Reported sensitivity/specificity	Exact outcome is not separately encoded in every frozen row; verify against source.	105	14	20	1	70	34	0.3238095238	0.1428571429	0.4117647059	0.2636596836	0.5777840612	0.2
366	368	mdcalc:10302	10302	ROX Index for Intubation after HFNC	https://www.mdcalc.com/calc/10302/rox-index-intubation-hfnc	ROX Index for Intubation after HFNC	HFNC Failure Requiring Intubation	Roca et al., 2019, An Index Combining Respiratory Rate and Oxygenation to Predict Outcome of Nasal High-Flow Therapy	ROX Index <4.88 at 6 hours after HFNC initiation	Prognosis	Unclear	v2_llm_2x2_raw	model-extracted	High	High	Count-based	Exact outcome is not separately encoded in every frozen row; verify against source.	191	57	61	11	62	118	0.6178010471	0.3560209424	0.4830508475	0.3948535347	0.5723169174	0.2
367	369	mdcalc:3808	3808	Seattle Heart Failure Model	https://www.mdcalc.com/calc/3808/seattle-heart-failure-model	Seattle Heart Failure Model	Heart failure—1-year mortality	Hussain et al., 2014, Validation of the Seattle Heart Failure Model in Heart Failure Population	Predicted 1-year mortality ≥20%	Prognosis	Unclear	v1_raw	human-extracted	Moderate	Moderate	Count-based	Exact outcome is not separately encoded in every frozen row; verify against source.	118	25	26	3	64	51	0.4322033898	0.2372881356	0.4901960784	0.3585748589	0.6231907611	0.2
368	370	mdcalc:10301	10301	Sepsis-Induced Coagulopathy (SIC) Score	https://www.mdcalc.com/calc/10301/sepsis-induced-coagulopathy-sic-score	Sepsis-Induced Coagulopathy (SIC) Score	Sepsis/septic shock—28-day mortality	Quy et al., 2026, Sepsis-Induced Coagulopathy and Its Association With Mortality in Patients With Sepsis and Septic Shock	SIC score ≥4	Prognosis	Unclear	v2_llm_rounded_metrics	model-extracted	Moderate	Moderate	Metric-reconstructed	Exact outcome is not separately encoded in every frozen row; verify against source.	340	87	129	30	94	216	0.6352941176	0.3441176471	0.4027777778	0.3396216753	0.4693315575	0.2
369	371	mdcalc:691	691	Sequential Organ Failure Assessment (SOFA) Score	https://www.mdcalc.com/calc/691/sequential-organ-failure-assessment-sofa-score	Sequential Organ Failure Assessment (SOFA) Score	Acute respiratory distress syndrome—hospital mortality	Dao et al., 2025, Predictive Validity of the Sequential Organ Failure Assessment Score for Mortality in Patients With Acute Respiratory Distress Syndrome in Vietnam	SOFA score ≥10	Diagnosis, Prognosis	Unclear	v2_llm_sens_spec_prev	model-extracted	Moderate	Moderate	Reported sensitivity/specificity	Exact outcome is not separately encoded in every frozen row; verify against source.	335	125	47	81	82	172	0.5134328358	0.6149253731	0.726744186	0.6557384468	0.7878429505	0.2
370	372	mdcalc:10648	10648	Sequential Organ Failure Assessment (SOFA)-2 Score	https://www.mdcalc.com/calc/10648/sequential-organ-failure-assessment-sofa-2-score	Sequential Organ Failure Assessment (SOFA)-2 Score	Suspected infection—28-day mortality	Qin et al., 2026, A Comparative Evaluation of SIRS, NEWS2, SOFA, and the Novel SOFA-2 Score for Sepsis Classification Agreement and Outcome Prediction	SOFA-2 score ≥5	Prognosis	Unclear	v2_llm_sens_spec_prev	model-extracted	Moderate	Moderate	Reported sensitivity/specificity	Exact outcome is not separately encoded in every frozen row; verify against source.	516	36	51	13	416	87	0.1686046512	0.09496124031	0.4137931034	0.3160931236	0.5187840327	0.2
371	373	mdcalc:3096	3096	Serum Ascites Albumin Gradient (SAAG)	https://www.mdcalc.com/calc/3096/serum-ascites-albumin-gradient-saag	Serum Ascites Albumin Gradient (SAAG)	Portal hypertension-related ascites	Khan et al., 2021, Comparison of Diagnostic Accuracy of Serum Ascitic Albumin Gradient (SAAG) With Ascitic Fluid Total Protein Differentiating Portal Hypertension From Non-Portal Hypertension in Patients With Ascites	SAAG >1.1 g/dL	Formula	Unclear	v1_raw	human-extracted	Moderate	Moderate	Count-based	Exact outcome is not separately encoded in every frozen row; verify against source.	115	78	6	13	18	84	0.7304347826	0.7913043478	0.9285714286	0.8528043284	0.9668541901	0.2
372	374	mdcalc:91	91	Serum Osmolality/Osmolarity	https://www.mdcalc.com/calc/91/serum-osmolality-osmolarity	Serum Osmolality/Osmolarity	Hyperosmolar dehydration	Munk et al., 2021	Calculated osmolarity >295 mOsm/L; measured osmolality >300 mOsm/kg	Formula	Unclear	v2_llm_rounded_metrics	model-extracted	Moderate	Moderate	Metric-reconstructed	Exact outcome is not separately encoded in every frozen row; verify against source.	90	9	26	1	54	35	0.3888888889	0.1111111111	0.2571428571	0.1416302707	0.4206930684	0.1
373	375	mdcalc:10487	10487	SETscore	https://www.mdcalc.com/calc/10487/setscore	SETscore	Tracheostomy requirement after mechanical ventilation for acute stroke	Alsherbini et al., 2019	SETscore >10	Prognosis	Unclear	v2_llm_sens_spec_prev	model-extracted	Moderate	Moderate	Reported sensitivity/specificity	Exact outcome is not separately encoded in every frozen row; verify against source.	245	113	45	27	60	158	0.6448979592	0.5714285714	0.7151898734	0.6403616917	0.7798025882	0.2
374	376	mdcalc:10280	10280	Severe Community-Acquired Pneumonia (SCAP) Score	https://www.mdcalc.com/calc/10280/severe-community-acquired-pneumonia-scap-score	Severe Community-Acquired Pneumonia (SCAP) Score	Severe community-acquired pneumonia	España et al., 2006	SCAP score ≥10	Diagnosis	Unclear	v2_llm_sens_spec_prev	model-extracted	Moderate	Moderate	Reported sensitivity/specificity	Exact outcome is not separately encoded in every frozen row; verify against source.	1121	112	392	21	596	504	0.4495985727	0.1186440678	0.2222222222	0.1881043198	0.2605425066	0.1
375	377	mdcalc:10639	10639	Severity-of-Illness Score for Toxic Epidermal Necrolysis (SCORTEN)	https://www.mdcalc.com/calc/10639/severity-illness-score-toxic-epidermal-necrolysis-scorten	Severity-of-Illness Score for Toxic Epidermal Necrolysis (SCORTEN)	In-hospital mortality from toxic epidermal necrolysis	Strużyna et al., 2022	SCORTEN >4	Prognosis	Unclear	v2_llm_sens_spec_prev	model-extracted	Low	Low	Reported sensitivity/specificity	Exact outcome is not separately encoded in every frozen row; verify against source.	24	3	16	0	5	19	0.7916666667	0.125	0.1578947368	0.05520471639	0.3756547527	0.05
376	378	mdcalc:1732	1732	Sgarbossa's Criteria for MI in Left Bundle Branch Block	https://www.mdcalc.com/calc/1732/sgarbossas-criteria-mi-left-bundle-branch-block	Sgarbossa's Criteria for MI in Left Bundle Branch Block	Acute coronary occlusion with left bundle branch block	Meyers et al., 2015	Original weighted Sgarbossa score ≥3	Diagnosis	Unclear	v2_llm_sens_spec_prev	model-extracted	Moderate	Moderate	Reported sensitivity/specificity	Exact outcome is not separately encoded in every frozen row; verify against source.	294	22	0	23	249	22	0.07482993197	0.1530612245	1	0.8513451254	1	0.2
377	379	mdcalc:10513	10513	Shapiro Rule	https://www.mdcalc.com/calc/10513/shapiro-rule	Shapiro Rule	Bacteraemia	Hodgson et al., 2016	Shapiro score ≥2	Rule Out	Unclear	v2_llm_sens_spec_prev	model-extracted	Moderate	Moderate	Reported sensitivity/specificity	Exact outcome is not separately encoded in every frozen row; verify against source.	200	97	63	3	37	160	0.8	0.5	0.60625	0.5289051906	0.678612493	0.2
378	380	mdcalc:1316	1316	Shock Index	https://www.mdcalc.com/calc/1316/shock-index	Shock Index	Critical transfusion requirement after penetrating thoracic trauma	Barbosa Rengifo et al., 2024	Shock Index >0.9	Diagnosis	Unclear	v2_llm_sens_spec_prev	model-extracted	Moderate	Moderate	Reported sensitivity/specificity	Exact outcome is not separately encoded in every frozen row; verify against source.	620	38	113	15	454	151	0.2435483871	0.08548387097	0.2516556291	0.1891865354	0.3264470645	0.1
379	381	mdcalc:10058	10058	Shock Index, Pediatric Age-Adjusted (SIPA)	https://www.mdcalc.com/calc/10058/shock-index-pediatric-age-adjusted-sipa	Shock Index, Pediatric Age-Adjusted (SIPA)	In-hospital mortality after severe pediatric trauma	Lammers et al., 2021	Elevated SIPA: >1.2 (ages 1–6), >1.0 (ages 7–12), or >0.9 (ages 13–17)	Diagnosis, Prognosis	Unclear	v2_llm_rounded_metrics	model-extracted	Low	Low	Metric-reconstructed	Exact outcome is not separately encoded in every frozen row; verify against source.	10389	536	2808	430	6615	3344	0.3218789104	0.09298296275	0.1602870813	0.1482433695	0.1731103959	0.1
380	382	mdcalc:3962	3962	Shorr Score for MRSA Pneumonia	https://www.mdcalc.com/calc/3962/shorr-score-mrsa-pneumonia	Shorr Score for MRSA Pneumonia	MRSA pneumonia	Minejima et al., 2014	>1 point	Prognosis	Unclear	v2_llm_event_counts	model-extracted	Moderate–High	Moderate-high	Count-based	Exact outcome is not separately encoded in every frozen row; verify against source.	268	125	60	9	74	185	0.6902985075	0.5	0.6756756757	0.6052400129	0.738964064	0.2
381	383	mdcalc:4013	4013	Short Michigan Alcoholism Screening Test (SMAST)	https://www.mdcalc.com/calc/4013/short-michigan-alcoholism-screening-test	Short Michigan Alcoholism Screening Test (SMAST)	Alcohol use disorder	Nanakorn et al., 2000	SMAST-T ≥4	Diagnosis	Unclear	v2_llm_sens_spec_prev	model-extracted	Moderate	Moderate	Reported sensitivity/specificity	Exact outcome is not separately encoded in every frozen row; verify against source.	122	59	3	2	58	62	0.5081967213	0.5	0.9516129032	0.8671196207	0.9834083141	0.2
382	384	mdcalc:3817	3817	Simon Broome Diagnostic Criteria for Familial Hypercholesterolemia (FH)	https://www.mdcalc.com/calc/3817/simon-broome-diagnostic-criteria-familial-hypercholesterolemia-fh	Simon Broome Diagnostic Criteria for Familial Hypercholesterolemia (FH)	Familial hypercholesterolemia	Abdul-Razak et al., 2017	Definite or possible FH versus no FH	Diagnosis	Unclear	v2_llm_event_counts	model-extracted	Moderate–High	Moderate-high	Count-based	Exact outcome is not separately encoded in every frozen row; verify against source.	755	212	4	203	336	216	0.2860927152	0.5496688742	0.9814814815	0.9533608394	0.9927755314	0.2
383	385	mdcalc:2194	2194	Simple Disease Activity Index (SDAI) for Rheumatoid Arthritis	https://www.mdcalc.com/calc/2194/simple-disease-activity-index-sdai-rheumatoid-arthritis	Simple Disease Activity Index (SDAI) for Rheumatoid Arthritis	Rheumatoid arthritis remission by ACR/EULAR Boolean criteria	Rintelen et al., 2013	SDAI ≤3.3	Prognosis	Unclear	v2_llm_event_counts	model-extracted	Moderate–High	Moderate-high	Count-based	Exact outcome is not separately encoded in every frozen row; verify against source.	705	87	82	2	534	169	0.2397163121	0.1262411348	0.5147928994	0.4399552131	0.5889730315	0.2
384	386	mdcalc:10403	10403	Simplified Acute Physiology Score (SAPS) 3	https://www.mdcalc.com/calc/10403/simplified-acute-physiology-score-saps-3	Simplified Acute Physiology Score (SAPS) 3	In-hospital mortality	Kassam et al., 2021	SAPS 3 ≥54	Prognosis	Unclear	v2_llm_rounded_metrics	model-extracted	Low	Low	Metric-reconstructed	Exact outcome is not separately encoded in every frozen row; verify against source.	331	38	28	15	250	66	0.1993957704	0.1601208459	0.5757575758	0.4556065322	0.6875748985	0.2
385	387	mdcalc:4044	4044	Simplified Acute Physiology Score (SAPS) II	https://www.mdcalc.com/calc/4044/simplified-acute-physiology-score-saps-ii	Simplified Acute Physiology Score (SAPS) II	In-hospital mortality in ICU patients with STEMI	Wang et al., 2021	SAPS II ≥37	Prognosis	Unclear	v2_llm_sens_spec_prev	model-extracted	Moderate	Moderate	Reported sensitivity/specificity	Exact outcome is not separately encoded in every frozen row; verify against source.	522	93	107	11	311	200	0.3831417625	0.1992337165	0.465	0.3971856416	0.5341335313	0.2
386	388	mdcalc:3112	3112	Simplified Autoimmune Hepatitis (AIH) Score	https://www.mdcalc.com/calc/3112/simplified-autoimmune-hepatitis-aih-score	Simplified Autoimmune Hepatitis (AIH) Score	Autoimmune hepatitis	Arcos-Machancoses et al., 2018	Score ≥6	Diagnosis, Rule Out	Unclear	v2_llm_sens_spec_prev	model-extracted	Moderate	Moderate	Reported sensitivity/specificity	Exact outcome is not separately encoded in every frozen row; verify against source.	212	72	4	28	108	76	0.358490566	0.4716981132	0.9473684211	0.8723432742	0.9793445707	0.2
387	389	mdcalc:1832	1832	Simplified Motor Score (SMS)	https://www.mdcalc.com/calc/1832/simplified-motor-score-sms	Simplified Motor Score (SMS)	Mortality following traumatic brain injury	Buitendag et al., 2018	SMS <2	Diagnosis, Prognosis	Unclear	v2_llm_event_counts	model-extracted	Moderate–High	Moderate-high	Count-based	Exact outcome is not separately encoded in every frozen row; verify against source.	830	60	179	11	580	239	0.2879518072	0.08554216867	0.2510460251	0.2003052146	0.3096631385	0.2
388	390	mdcalc:1247	1247	Simplified PESI (Pulmonary Embolism Severity Index)	https://www.mdcalc.com/calc/1247/simplified-pesi-pulmonary-embolism-severity-index	Simplified PESI (Pulmonary Embolism Severity Index)	30-day mortality after acute pulmonary embolism	Yamashita et al., 2020	sPESI ≥1	Prognosis	Unclear	v2_llm_event_counts	model-extracted	Moderate–High	Moderate-high	Count-based	Exact outcome is not separately encoded in every frozen row; verify against source.	1715	108	1224	2	381	1332	0.7766763848	0.06413994169	0.08108108108	0.06759870036	0.09697281924	0.05
389	391	mdcalc:1096	1096	SIRS, Sepsis, and Septic Shock Criteria	https://www.mdcalc.com/calc/1096/sirs-sepsis-septic-shock-criteria	SIRS, Sepsis, and Septic Shock Criteria	In-hospital mortality among ICU patients with suspected infection	Raith et al., 2017	≥2 SIRS criteria	Diagnosis	Unclear	v2_llm_event_counts	model-extracted	High	High	Count-based	Exact outcome is not separately encoded in every frozen row; verify against source.	182974	31648	127062	2387	21877	158710	0.8673909954	0.1860100342	0.1994077248	0.1974492861	0.2013807143	0.1
390	392	mdcalc:10034	10034	SLICC Criteria for Systemic Lupus Erythematosus (SLE) 2012	https://www.mdcalc.com/calc/10034/slicc-criteria-systemic-lupus-erythematosus-sle-2012	SLICC Criteria for Systemic Lupus Erythematosus (SLE) 2012	Childhood-onset systemic lupus erythematosus	Sag et al., 2014	≥4 criteria, including ≥1 clinical and ≥1 immunologic criterion, or biopsy-proven lupus nephritis with ANA/anti-dsDNA	Diagnosis	Unclear	v2_llm_sens_spec_prev	model-extracted	Moderate	Moderate	Reported sensitivity/specificity	Exact outcome is not separately encoded in every frozen row; verify against source.	277	152	18	2	105	170	0.6137184116	0.5559566787	0.8941176471	0.838848528	0.9319687494	0.2
391	393	mdcalc:3914	3914	SMART-COP Score for Pneumonia Severity	https://www.mdcalc.com/calc/3914/smart-cop-score-pneumonia-severity	SMART-COP Score for Pneumonia Severity	Need for intensive respiratory or vasopressor support in community-acquired pneumonia	Fatima et al., 2026	SMART-COP >3	Prognosis	Unclear	v2_llm_sens_spec_prev	model-extracted	Moderate	Moderate	Reported sensitivity/specificity	Exact outcome is not separately encoded in every frozen row; verify against source.	209	81	89	5	34	170	0.8133971292	0.4114832536	0.4764705882	0.4027449407	0.5512361174	0.2
392	394	mdcalc:4057	4057	Mayo SPN Malignancy Risk Score	https://www.mdcalc.com/calc/4057/solitary-pulmonary-nodule-spn-malignancy-risk-score-mayo-clinic-model	Solitary Pulmonary Nodule (SPN) Malignancy Risk Score (Mayo Clinic Model)	Malignancy in a solid pulmonary nodule	Susam et al., 2022	Predicted malignancy risk >29.6%	Diagnosis	Unclear	v2_llm_2x2_raw	model-extracted	High	High	Count-based	Exact outcome is not separately encoded in every frozen row; verify against source.	305	153	27	69	56	180	0.5901639344	0.7278688525	0.85	0.7905553743	0.8948177771	0.2
393	395	mdcalc:10554	10554	Spanish Network on Mastocytosis (REMA) Score	https://www.mdcalc.com/calc/10554/spanish-network-mastocytosis-rema-score	Spanish Network on Mastocytosis (REMA) Score	Systemic mastocytosis	Alvarez-Twose et al., 2012 — prospective validation	≥2	Diagnosis, Prognosis	Unclear	v2_llm_rounded_metrics	model-extracted	Low	Low	Metric-reconstructed	Exact outcome is not separately encoded in every frozen row; verify against source.	158	70	21	10	57	91	0.5759493671	0.5063291139	0.7692307692	0.6728332885	0.8438184017	0.2
394	396	mdcalc:10548	10548	Spinal Instability Neoplastic Scale (SINS) Score	https://www.mdcalc.com/calc/10548/spinal-instability-neoplastic-scale-sins-score	Spinal Instability Neoplastic Scale (SINS) Score	Neoplastic spinal instability	Fourney et al., 2011 — validity study involving 30 spinal-tumor cases	≥7	Prognosis	Unclear	v1_raw	human-extracted	High	High	Count-based	Exact outcome is not separately encoded in every frozen row; verify against source.	803	563	44	25	171	607	0.7559153176	0.7322540473	0.9275123558	0.9040863098	0.9455613238	0.2
395	397	mdcalc:10570	10570	SpO₂/FiO₂ Ratio	https://www.mdcalc.com/calc/10570/spo2-fio2-ratio	SpO₂/FiO₂ Ratio	Acute respiratory distress syndrome	Rice et al., 2007 — external validation dataset	≤235, predicting PaO₂/FiO₂ ≤200	Prognosis	Unclear	v2_llm_event_counts	model-extracted	High	High	Count-based	Exact outcome is not separately encoded in every frozen row; verify against source.	2031	1257	84	218	472	1341	0.6602658789	0.7262432299	0.937360179	0.9231001338	0.949121638	0.2
396	398	mdcalc:10613	10613	Steatosis-Associated Fibrosis Estimator (SAFE) Score	https://www.mdcalc.com/calc/10613/steatosis-associated-fibrosis-estimator-SAFE-score	Steatosis-Associated Fibrosis Estimator (SAFE) Score	Clinically significant liver fibrosis (≥F2) in MASLD	Kim et al., Steatosis-Associated Fibrosis Estimator Score in Asian Patients With Metabolic Dysfunction-Associated Steatotic Liver Disease	SAFE score ≥100	Prognosis	Unclear	v2_llm_sens_spec_prev	model-extracted	Moderate	Moderate	Reported sensitivity/specificity	Exact outcome is not separately encoded in every frozen row; verify against source.	492	126	64	68	234	190	0.3861788618	0.3943089431	0.6631578947	0.5933115619	0.7265374548	0.2
397	399	mdcalc:1801	1801	Step-by-Step Approach to Febrile Infants	https://www.mdcalc.com/calc/1801/step-step-approach-febrile-infants	Step-by-Step Approach to Febrile Infants	Invasive bacterial infection	Gomez et al., Validation of the “Step-by-Step” Approach in the Management of Young Febrile Infants	Rule-positive: not classified as low risk by the complete Step-by-Step algorithm	Algorithm, Diagnosis, Prognosis	Unclear	v2_llm_event_counts	model-extracted	High	High	Count-based	Exact outcome is not separately encoded in every frozen row; verify against source.	2185	80	1114	7	984	1194	0.5464530892	0.03981693364	0.06700167504	0.05416339285	0.08261719495	0.05
398	400	mdcalc:2044	2044	STONE Nephrolithometry Score	https://www.mdcalc.com/calc/2044/stone-nephrolithometry-score-renal-calculi	S.T.O.N.E. Nephrolithometry Score for Renal Calculi	Stone-free status after percutaneous nephrolithotomy	Oka et al., Validity S.T.O.N.E. Nephrolithometry Scoring to Predict Stone-Free Status in Kidney Stone Patients After Percutaneous Nephrolithotomy	S.T.O.N.E. score <9 predicts stone-free status	Prognosis	Unclear	v2_llm_sens_spec_prev	model-extracted	Moderate	Moderate	Reported sensitivity/specificity	Exact outcome is not separately encoded in every frozen row; verify against source.	50	20	5	13	12	25	0.5	0.66	0.8	0.6086904963	0.9113941531	0.2
399	401	mdcalc:10110	10110	STONE Score for Uncomplicated Ureteral Stone	https://www.mdcalc.com/calc/10110/stone-score-uncomplicated-ureteral-stone	STONE Score for Uncomplicated Ureteral Stone	Ureteral stone on CT	Wang et al., External Validation of the STONE Score, a Clinical Prediction Rule for Ureteral Stone: An Observational Multi-institutional Study	High-risk STONE score: 10–13	Diagnosis	Unclear	v2_llm_event_counts	model-extracted	High	High	Count-based	Exact outcome is not separately encoded in every frozen row; verify against source.	845	176	66	155	448	242	0.2863905325	0.3917159763	0.7272727273	0.6679366949	0.7795061429	0.2
400	402	mdcalc:3992	3992	STOP-BANG Score for Obstructive Sleep Apnea	https://www.mdcalc.com/calc/3992/stop-bang-score-obstructive-sleep-apnea	STOP-BANG Score for Obstructive Sleep Apnea	Obstructive sleep apnea (AHI ≥5 events/hour)	Popević et al., Screening Commercial Drivers for Obstructive Sleep Apnea: Validation of STOP-Bang Questionnaire	STOP-BANG score ≥3	Diagnosis	Unclear	v2_llm_event_counts	model-extracted	Moderate	Moderate	Count-based	Exact outcome is not separately encoded in every frozen row; verify against source.	100	49	20	8	23	69	0.69	0.57	0.7101449275	0.5942855003	0.8038394202	0.2
401	403	mdcalc:10468	10468	STUMBL/Battle Score	https://www.mdcalc.com/calc/10468/stumbl-battle-score	STUMBL/Battle Score	Complications following blunt chest-wall trauma	Callisto et al., The Clinical Effectiveness of the STUMBL Score for the Management of ED Patients With Blunt Chest Trauma Compared to Clinical Evaluation Alone	STUMBL score ≥11	Prognosis	Unclear	v2_llm_sens_spec_prev	model-extracted	Moderate	Moderate	Reported sensitivity/specificity	Exact outcome is not separately encoded in every frozen row; verify against source.	369	49	68	13	239	117	0.3170731707	0.1680216802	0.4188034188	0.333382375	0.5093868188	0.2
402	404	mdcalc:10085	10085	Subaxial Injury Classification and Severity Scale (SLICS)	https://www.mdcalc.com/calc/10085/subaxial-injury-classification-severity-scale-slics	Subaxial Injury Classification and Severity Scale (SLICS)	Surgical treatment of pediatric subaxial cervical-spine injury	Piazza et al., Validation of the Subaxial Cervical Spine Injury Classification Score in Children: A Single-Institution Experience at a Level 1 Pediatric Trauma Center	Operative recommendation: SLICS ≥5	Diagnosis, Prognosis, Treatment	Unclear	v2_llm_event_counts	model-extracted	Moderate	Moderate	Count-based	Exact outcome is not separately encoded in every frozen row; verify against source.	229	19	8	5	197	27	0.1179039301	0.1048034934	0.7037037037	0.5151931704	0.8414695953	0.2
403	405	mdcalc:10079	10079	Subtle Anterior STEMI Calculator (4-Variable)	https://www.mdcalc.com/calc/10079/subtle-anterior-stemi-calculator-4-variable	Subtle Anterior STEMI Calculator (4-Variable)	Subtle anterior STEMI versus benign-variant ST elevation	Bozbeyoğlu et al., A Tale of Two Formulas: Differentiation of Subtle Anterior MI From Benign ST-Segment Elevation	Four-variable score ≥18.2	Diagnosis, Formula	Unclear	v2_llm_sens_spec_prev	model-extracted	Moderate	Moderate	Reported sensitivity/specificity	Exact outcome is not separately encoded in every frozen row; verify against source.	334	115	24	23	172	139	0.4161676647	0.4131736527	0.8273381295	0.7559316379	0.8811383049	0.2
404	406	mdcalc:1826	1826	Surgical Apgar Score (SAS) for Postoperative Risk	https://www.mdcalc.com/calc/1826/surgical-apgar-score-sas-postoperative-risk	Surgical Apgar Score (SAS) for Postoperative Risk	Major postoperative complication or death within 30 days	Santos et al., Validation of the Surgical APGAR Score Among Patients Undergoing General Surgical Procedures, 2011	SAS ≤4	Prognosis	Unclear	v2_llm_event_counts	model-extracted	Low	Low	Count-based	Exact outcome is not separately encoded in every frozen row; verify against source.	80	6	5	4	65	11	0.1375	0.125	0.5454545455	0.2800915374	0.7872872838	0.2
405	407	mdcalc:10531	10531	Swede Score	https://www.mdcalc.com/calc/10531/swede-score	Swede Score	Cervical intraepithelial neoplasia grade 2 or worse (CIN2+)	Ranga et al., A Comparison of the Strength of Association of Reid Colposcopic Index and Swede Score With Cervical Histology, 2017	Swede Score ≥5	Prognosis	Unclear	v1_raw	human-extracted	Moderate	Moderate	Count-based	Exact outcome is not separately encoded in every frozen row; verify against source.	119	33	10	0	76	43	0.3613445378	0.2773109244	0.7674418605	0.622554797	0.8684632152	0.2
406	408	mdcalc:10499	10499	Systematic Coronary Risk Evaluation 2 (SCORE2)	https://www.mdcalc.com/calc/10499/systematic-coronary-risk-evaluation-score2	Systematic Coronary Risk Evaluation 2 (SCORE2)	Fatal or nonfatal cardiovascular event within 10 years	Maung et al., Validation of the European SCORE2 Algorithm in One European and One Latin-American Cohort Studies With Contrasting Populations, 2026 — Mexico City cohort	High-to-very-high risk: SCORE2 ≥2.5% for age <50 years or ≥5% for age 50–69 years	Prognosis	Cohort/consecutive	v2_llm_2x2_raw	model-extracted	High	High	Count-based	Exact outcome is not separately encoded in every frozen row; verify against source.	95660	1750	53574	291	40045	55324	0.578339954	0.0213359816	0.03163184152	0.03020565843	0.03312306299	0.02
407	409	mdcalc:1236	1236	TASH Score (Trauma Associated Severe Hemorrhage)	https://www.mdcalc.com/calc/1236/tash-score-trauma-associated-severe-hemorrhage	TASH Score (Trauma Associated Severe Hemorrhage)	Massive transfusion following major trauma	Mitra et al., Predicting Massive Blood Transfusion Using Clinical Scores Post-Trauma, 2012; counts reproduced in the NICE evidence appendix	TASH ≥18; massive transfusion defined as ≥5 units of packed red blood cells within 4 hours	Prognosis, Treatment	Unclear	v2_llm_2x2_raw	model-extracted	Moderate	Moderate	Count-based	Exact outcome is not separately encoded in every frozen row; verify against source.	1234	49	2	146	1037	51	0.04132901135	0.1580226904	0.9607843137	0.8678369434	0.9891789166	0.2
408	410	mdcalc:10440	10440	Testicular Workup for Ischemia and Suspected Torsion (TWIST)	https://www.mdcalc.com/calc/10440/testicular-workup-ischemia-suspected-torsion-twist	Testicular Workup for Ischemia and Suspected Torsion (TWIST)	Testicular torsion in children presenting with acute scrotum	Pan, Validation of the Testicular Workup for Ischemia and Suspected Torsion (TWIST) Score in the Diagnosis of Testicular Torsion in Children With Acute Scrotum, 2020	TWIST ≥5 (high risk)	Diagnosis	Unclear	v2_llm_event_counts	model-extracted	Moderate	Moderate	Count-based	Exact outcome is not separately encoded in every frozen row; verify against source.	96	55	0	13	28	55	0.5729166667	0.7083333333	1	0.9347150989	1	0.2
409	411	mdcalc:10524	10524	SCOFF Questionnaire	https://www.mdcalc.com/calc/10524/sick-control-one-fat-food-scoff-questionnaire	Sick, Control, One, Fat, Food (SCOFF) Questionnaire	Current eating disorder	Lähteenmäki et al., 2009—Finnish young-adult validation	≥2 positive answers	Prognosis	Unclear	v2_llm_sens_spec_prev	model-extracted	Moderate	Moderate	Reported sensitivity/specificity	Exact outcome is not separately encoded in every frozen row; verify against source.	541	7	66	2	466	73	0.134935305	0.01663585952	0.09589041096	0.0472289546	0.1849563669	0.02
410	412	mdcalc:99	99	TIMI Risk Score for STEMI	https://www.mdcalc.com/calc/99/timi-risk-score-stemi	TIMI Risk Score for STEMI	In-hospital mortality following STEMI	Furnaz et al., 2019—external validation in elderly women with STEMI	≥6 points	Prognosis, Rule Out	Unclear	v2_llm_event_counts	model-extracted	Moderate	Moderate	Count-based	Exact outcome is not separately encoded in every frozen row; verify against source.	404	18	145	8	233	163	0.4034653465	0.06435643564	0.1104294479	0.07100212259	0.1677961899	0.05
411	413	mdcalc:111	111	TIMI Risk Score for UA/NSTEMI	https://www.mdcalc.com/calc/111/timi-risk-score-ua-nstemi	TIMI Risk Score for UA/NSTEMI	Six-week major adverse cardiac event (MACE)	Nasr Isfahani et al., 2025—prospective external comparison of chest-pain risk scores	≥2 points	Prognosis, Rule Out	Unclear	v2_llm_sens_spec_prev	model-extracted	Moderate	Moderate	Reported sensitivity/specificity	Exact outcome is not separately encoded in every frozen row; verify against source.	274	67	151	1	55	218	0.795620438	0.2481751825	0.3073394495	0.2498690005	0.3714822093	0.2
412	414	mdcalc:10293	10293	Tisdale Risk Score for QT Prolongation	https://www.mdcalc.com/calc/10293/tisdale-risk-score-qt-prolongation	Tisdale Risk Score for QT Prolongation	QTc >500 ms or increase ≥60 ms from baseline	Su et al., 2020—medical ICU external validation	≥7 points (moderate/high risk)	Prognosis	Unclear	v1_raw	human-extracted	Moderate	Moderate	Count-based	Exact outcome is not separately encoded in every frozen row; verify against source.	264	88	145	3	28	233	0.8825757576	0.3446969697	0.3776824034	0.3178913422	0.4414413342	0.2
413	415	mdcalc:10130	10130	Tokyo Guidelines for Acute Cholecystitis 2018	https://www.mdcalc.com/calc/10130/tokyo-guidelines-acute-cholecystitis-2018	Tokyo Guidelines for Acute Cholecystitis 2018	Histopathologically confirmed acute cholecystitis	Naidu et al., 2016	Definite diagnosis: ≥1 local inflammatory sign + ≥1 systemic inflammatory sign + characteristic imaging	Diagnosis	Unclear	v2_llm_sens_spec_prev	model-extracted	Moderate	Moderate	Reported sensitivity/specificity	Exact outcome is not separately encoded in every frozen row; verify against source.	169	74	50	15	30	124	0.7337278107	0.5266272189	0.5967741935	0.5087827907	0.6789497354	0.2
414	416	mdcalc:10624	10624	Trimethoprim-Sulfamethoxazole Allergy Decision Rule (SULF-FAST)	https://www.mdcalc.com/calc/10624/trimethoprim-sulfamethoxazole-allergy-decision-rule-sulf-fast	Trimethoprim-Sulfamethoxazole Allergy Decision Rule (SULF-FAST)	Confirmed sulfonamide-antibiotic allergy	Stehlin et al., 2025	SULF-FAST ≥3	Prognosis	Unclear	v2_llm_event_counts	model-extracted	Moderate–high	Moderate-high	Count-based	Exact outcome is not separately encoded in every frozen row; verify against source.	125	9	12	4	100	21	0.168	0.104	0.4285714286	0.2446996893	0.6345344563	0.2
415	417	mdcalc:3942	3942	Troponin-only Manchester Acute Coronary Syndromes (T-MACS) Decision Aid	https://www.mdcalc.com/calc/3942/troponin-manchester-acute-coronary-syndromes-t-macs-decision-aid	Troponin-only Manchester Acute Coronary Syndromes (T-MACS) Decision Aid	Acute myocardial infarction within 30 days	Greenslade et al., 2017	T-MACS risk ≥2% (test positive); <2% very low risk	Diagnosis, Rule Out	Unclear	v2_llm_event_counts	model-extracted	Moderate–high	Moderate-high	Count-based	Exact outcome is not separately encoded in every frozen row; verify against source.	1244	113	885	1	245	998	0.8022508039	0.09163987138	0.1132264529	0.09503217885	0.1343868143	0.05
416	418	mdcalc:10395	10395	Ulcerative Colitis Endoscopic Index of Severity (UCEIS)	https://www.mdcalc.com/calc/10395/ulcerative-colitis-endoscopic-index-of-severity-uceis	Ulcerative Colitis Endoscopic Index of Severity (UCEIS)	Colectomy during admission or follow-up for acute severe ulcerative colitis	Xie et al., 2018	UCEIS ≥7	Prognosis	Unclear	v2_llm_event_counts	model-extracted	Moderate	Moderate	Count-based	Exact outcome is not separately encoded in every frozen row; verify against source.	92	20	5	17	50	25	0.2717391304	0.402173913	0.8	0.6086904963	0.9113941531	0.2
417	419	mdcalc:1856	1856	Vancouver Chest Pain Rule	https://www.mdcalc.com/calc/1856/vancouver-chest-pain-rule	Vancouver Chest Pain Rule	30-day adverse cardiac event, including angioplasty or coronary artery bypass surgery	Ong et al., Validation of the New Vancouver Chest Pain Rule in Asian Chest Pain Patients Presenting at the Emergency Department (2017)	Rule-positive/not suitable for early discharge versus rule-negative/suitable for early discharge	Diagnosis, Rule Out	Unclear	v2_llm_event_counts	model-extracted	Moderate–high	Moderate-high	Count-based	Exact outcome is not separately encoded in every frozen row; verify against source.	1690	132	897	37	624	1029	0.6088757396	0.1	0.1282798834	0.1092217741	0.1501030783	0.1
418	420	mdcalc:3317	3317	VBAC Risk Score for Successful Vaginal Delivery (Flamm Model)	https://www.mdcalc.com/calc/3317/vbac-risk-score-successful-vaginal-delivery-flamm-model	VBAC Risk Score for Successful Vaginal Delivery (Flamm Model)	Successful vaginal birth after cesarean delivery	Balcha et al., Factors Associated with Successful Vaginal Birth After One Lower Uterine Transverse Cesarean Section Delivery (2023)	Flamm and Geiger score >5	Prognosis	Unclear	v2_llm_sens_spec_prev	model-extracted	Moderate	Moderate	Reported sensitivity/specificity	Exact outcome is not separately encoded in every frozen row; verify against source.	345	89	30	32	194	119	0.3449275362	0.3507246377	0.7478991597	0.6629702081	0.8173236647	0.2
419	421	mdcalc:10125	10125	Villalta Score for Post-thrombotic Syndrome (PTS)	https://www.mdcalc.com/calc/10125/villalta-score-post-thrombotic-syndrome-pts	Villalta Score for Post-thrombotic Syndrome (PTS)	Post-thrombotic syndrome following DVT	Ning et al., Biases of Villalta Scale in Classifying Post-thrombotic Syndrome in Patients with Pre-existing Chronic Venous Disease (2020)	Villalta score ≥5 plus history of DVT	Diagnosis	Unclear	v1_raw	human-extracted	Moderate	Moderate	Count-based	Exact outcome is not separately encoded in every frozen row; verify against source.	288	15	11	6	256	26	0.09027777778	0.07291666667	0.5769230769	0.3894861375	0.7445555669	0.2
420	422	mdcalc:10470	10470	VIRSTA Score	https://www.mdcalc.com/calc/10470/virsta-score	VIRSTA Score	Definite infective endocarditis in patients with Staphylococcus aureus bacteremia	van der Vaart et al., Prediction Rules for Ruling Out Endocarditis in Patients With Staphylococcus aureus Bacteremia (2022)	VIRSTA score ≥3	Prognosis	Unclear	v2_llm_sens_spec_prev	model-extracted	Moderate	Moderate	Reported sensitivity/specificity	Exact outcome is not separately encoded in every frozen row; verify against source.	477	86	252	1	138	338	0.7085953878	0.1823899371	0.2544378698	0.2109440752	0.3034506955	0.2
424	426	mdcalc:3948	3948	EGSYS Syncope Score	https://www.mdcalc.com/calc/3948/egsys-evaluation-guidelines-syncope-study-score-syncope	Delrosso 2008. EGSYS (Evaluation of Guidelines in SYncope Study) Score for Syncope				Diagnosis, Prognosis	Unclear		no recorded source		Not reported	Legacy/no recorded source	Exact outcome is not separately encoded in every frozen row; verify against source.	516	75	170	4	267	245	0.4748062016	0.1531007752	0.306122449	0.2517740313	0.3664567874	0.2
425	427	mdcalc:10149	10149	El-Ganzouri Risk Index	https://www.mdcalc.com/calc/10149/el-ganzouri-risk-index-egri-difficult-airway	El-Ganzouri 1996. El-Ganzouri Risk Index (EGRI) for Difficult Airway. Mouth opening <4 cm, Laryngoscopy grade >=3.				Prognosis	Unclear		no recorded source		Not reported	Legacy/no recorded source	Exact outcome is not separately encoded in every frozen row; verify against source.	10507	169	506	473	9359	675	0.0642428857	0.06110212239	0.2503703704	0.2191628059	0.2844031658	0.2
426	428	mdcalc:10149	10149	El-Ganzouri Risk Index	https://www.mdcalc.com/calc/10149/el-ganzouri-risk-index-egri-difficult-airway	El-Ganzouri 1996. El-Ganzouri Risk Index (EGRI) for Difficult Airway. Mouth opening <4 cm, Laryngoscopy grade 4.				Prognosis	Unclear		no recorded source		Not reported	Legacy/no recorded source	Exact outcome is not separately encoded in every frozen row; verify against source.	10507	50	625	57	9775	675	0.0642428857	0.01018368707	0.07407407407	0.05663657446	0.09633207156	0.05
427	429	mdcalc:10149	10149	El-Ganzouri Risk Index	https://www.mdcalc.com/calc/10149/el-ganzouri-risk-index-egri-difficult-airway	El-Ganzouri 1996. El-Ganzouri Risk Index (EGRI) for Difficult Airway. Thyromental distance <6 cm, Laryngoscopy grade >=3.				Prognosis	Unclear		no recorded source		Not reported	Legacy/no recorded source	Exact outcome is not separately encoded in every frozen row; verify against source.	10507	45	72	597	9793	117	0.01113543352	0.06110212239	0.3846153846	0.3014643906	0.4751023584	0.2
428	430	mdcalc:10149	10149	El-Ganzouri Risk Index	https://www.mdcalc.com/calc/10149/el-ganzouri-risk-index-egri-difficult-airway	El-Ganzouri 1996. El-Ganzouri Risk Index (EGRI) for Difficult Airway. Thyromental distance <6 cm, Laryngoscopy grade 4.				Prognosis	Unclear		no recorded source		Not reported	Legacy/no recorded source	Exact outcome is not separately encoded in every frozen row; verify against source.	10507	18	99	89	10301	117	0.01113543352	0.01018368707	0.1538461538	0.09958656287	0.2301136841	0.05
429	431	mdcalc:10149	10149	El-Ganzouri Risk Index	https://www.mdcalc.com/calc/10149/el-ganzouri-risk-index-egri-difficult-airway	El-Ganzouri 1996. El-Ganzouri Risk Index (EGRI) for Difficult Airway. Mallampati class III, Laryngoscopy grade >=3.				Prognosis	Unclear		no recorded source		Not reported	Legacy/no recorded source	Exact outcome is not separately encoded in every frozen row; verify against source.	10507	287	1080	355	8785	1367	0.1301037404	0.06110212239	0.209948793	0.1891867718	0.2323364139	0.1
430	432	mdcalc:10149	10149	El-Ganzouri Risk Index	https://www.mdcalc.com/calc/10149/el-ganzouri-risk-index-egri-difficult-airway	El-Ganzouri 1996. El-Ganzouri Risk Index (EGRI) for Difficult Airway. Mallampati class III, Laryngoscopy grade 4.				Prognosis	Unclear		no recorded source		Not reported	Legacy/no recorded source	Exact outcome is not separately encoded in every frozen row; verify against source.	10507	64	1303	43	9097	1367	0.1301037404	0.01018368707	0.04681784931	0.03683316958	0.05934240053	0.02
431	433	mdcalc:10149	10149	El-Ganzouri Risk Index	https://www.mdcalc.com/calc/10149/el-ganzouri-risk-index-egri-difficult-airway	El-Ganzouri 1996. El-Ganzouri Risk Index (EGRI) for Difficult Airway. Neck movement <80 degrees, Laryngoscopy grade >=3.				Prognosis	Unclear		no recorded source		Not reported	Legacy/no recorded source	Exact outcome is not separately encoded in every frozen row; verify against source.	10507	67	160	575	9705	227	0.02160464452	0.06110212239	0.295154185	0.2396257296	0.3575003651	0.2
432	434	mdcalc:10149	10149	El-Ganzouri Risk Index	https://www.mdcalc.com/calc/10149/el-ganzouri-risk-index-egri-difficult-airway	El-Ganzouri 1996. El-Ganzouri Risk Index (EGRI) for Difficult Airway. Neck movement <80 degrees, Laryngoscopy grade 4.				Prognosis	Unclear		no recorded source		Not reported	Legacy/no recorded source	Exact outcome is not separately encoded in every frozen row; verify against source.	10507	18	209	89	10191	227	0.02160464452	0.01018368707	0.07929515419	0.05074423271	0.1218480695	0.05
433	435	mdcalc:10149	10149	El-Ganzouri Risk Index	https://www.mdcalc.com/calc/10149/el-ganzouri-risk-index-egri-difficult-airway	El-Ganzouri 1996. El-Ganzouri Risk Index (EGRI) for Difficult Airway. Inability to prognath, Laryngoscopy grade >=3.				Prognosis	Unclear		no recorded source		Not reported	Legacy/no recorded source	Exact outcome is not separately encoded in every frozen row; verify against source.	10507	106	409	536	9456	515	0.04901494242	0.06110212239	0.2058252427	0.1731464804	0.2428600957	0.1
434	436	mdcalc:10149	10149	El-Ganzouri Risk Index	https://www.mdcalc.com/calc/10149/el-ganzouri-risk-index-egri-difficult-airway	El-Ganzouri 1996. El-Ganzouri Risk Index (EGRI) for Difficult Airway. Inability to prognath, Laryngoscopy grade 4.				Prognosis	Unclear		no recorded source		Not reported	Legacy/no recorded source	Exact outcome is not separately encoded in every frozen row; verify against source.	10507	28	487	79	9913	515	0.04901494242	0.01018368707	0.05436893204	0.03788089321	0.07745580128	0.02
435	437	mdcalc:10149	10149	El-Ganzouri Risk Index	https://www.mdcalc.com/calc/10149/el-ganzouri-risk-index-egri-difficult-airway	El-Ganzouri 1996. El-Ganzouri Risk Index (EGRI) for Difficult Airway. Body weight >110 kg, Laryngoscopy grade >=3.				Prognosis	Unclear		no recorded source		Not reported	Legacy/no recorded source	Exact outcome is not separately encoded in every frozen row; verify against source.	10507	71	532	571	9333	603	0.05739031122	0.06110212239	0.1177446103	0.09440691878	0.145921847	0.05
436	438	mdcalc:10149	10149	El-Ganzouri Risk Index	https://www.mdcalc.com/calc/10149/el-ganzouri-risk-index-egri-difficult-airway	El-Ganzouri 1996. El-Ganzouri Risk Index (EGRI) for Difficult Airway. Body weight >110 kg, Laryngoscopy grade 4.				Prognosis	Unclear		no recorded source		Not reported	Legacy/no recorded source	Exact outcome is not separately encoded in every frozen row; verify against source.	10507	14	589	93	9811	603	0.05739031122	0.01018368707	0.0232172471	0.0138795124	0.0385912909	0.01
437	439	mdcalc:10149	10149	El-Ganzouri Risk Index	https://www.mdcalc.com/calc/10149/el-ganzouri-risk-index-egri-difficult-airway	El-Ganzouri 1996. El-Ganzouri Risk Index (EGRI) for Difficult Airway. Positive history of difficult intubation, Laryngoscopy grade >=3.				Prognosis	Unclear		no recorded source		Not reported	Legacy/no recorded source	Exact outcome is not separately encoded in every frozen row; verify against source.	10507	29	13	613	9852	42	0.00399733511	0.06110212239	0.6904761905	0.5397400606	0.8092889714	0.2
438	440	mdcalc:10149	10149	El-Ganzouri Risk Index	https://www.mdcalc.com/calc/10149/el-ganzouri-risk-index-egri-difficult-airway	El-Ganzouri 1996. El-Ganzouri Risk Index (EGRI) for Difficult Airway. Positive history of difficult intubation, Laryngoscopy grade 4.				Prognosis	Unclear		no recorded source		Not reported	Legacy/no recorded source	Exact outcome is not separately encoded in every frozen row; verify against source.	10507	10	32	97	10368	42	0.00399733511	0.01018368707	0.2380952381	0.1348096422	0.3852754387	0.1
439	441	mdcalc:1858	1858	EDACS	https://www.mdcalc.com/calc/1858/emergency-department-assessment-chest-pain-score-edacs	Than 2014. Emergency Department Assessment of Chest Pain Score (EDACS). Risk of MACE.				Rule Out	Unclear		no recorded source		Not reported	Legacy/no recorded source	Exact outcome is not separately encoded in every frozen row; verify against source.	1974	302	836	3	833	1138	0.5764944276	0.154508612	0.2653778559	0.2405450286	0.2917893459	0.2
440	442	mdcalc:3906	3906	EUTOS Score	https://www.mdcalc.com/calc/3906/eutos-score-chronic-myelogenous-leukemia-cml	Hasford 2011. EUTOS Score for Chronic Myelogenous Leukemia (CML)				Prognosis	Unclear		no recorded source		Not reported	Legacy/no recorded source	Exact outcome is not separately encoded in every frozen row; verify against source.	1197	40	79	151	927	119	0.09941520468	0.1595655806	0.3361344538	0.2575660663	0.4249515432	0.2
441	443	mdcalc:10001	10001	Fatty Liver Index	https://www.mdcalc.com/calc/10001/fatty-liver-index	Bedogni 2006. Fatty Liver Index. Rule In: FLI>=60				Diagnosis, Prognosis	Unclear		no recorded source		Not reported	Legacy/no recorded source	Exact outcome is not separately encoded in every frozen row; verify against source.	495	138	37	89	231	175	0.3535353535	0.4585858586	0.7885714286	0.7222094404	0.8425365679	0.2
442	444	mdcalc:10001	10001	Fatty Liver Index	https://www.mdcalc.com/calc/10001/fatty-liver-index	Bedogni 2006. Fatty Liver Index. Rule Out: FLI>=30				Diagnosis, Prognosis	Unclear		no recorded source		Not reported	Legacy/no recorded source	Exact outcome is not separately encoded in every frozen row; verify against source.	496	198	96	30	172	294	0.5927419355	0.4596774194	0.6734693878	0.6179280997	0.7245359764	0.2
443	445	mdcalc:2200	2200	FIB-4 Index	https://www.mdcalc.com/calc/2200/fibrosis-4-fib-4-index-liver-fibrosis	Sterling 2006. Fibrosis-4 (FIB-4) Index for Liver Fibrosis. Rule Out: FIB-4< 1.45				Diagnosis	Unclear		no recorded source		Not reported	Legacy/no recorded source	Exact outcome is not separately encoded in every frozen row; verify against source.	277	42	57	18	160	99	0.357400722	0.2166064982	0.4242424242	0.3315110662	0.5226333599	0.2
444	446	mdcalc:2200	2200	FIB-4 Index	https://www.mdcalc.com/calc/2200/fibrosis-4-fib-4-index-liver-fibrosis	Sterling 2006. Fibrosis-4 (FIB-4) Index for Liver Fibrosis. Rule In: FIB-4> 3.25				Diagnosis	Unclear		no recorded source		Not reported	Legacy/no recorded source	Exact outcome is not separately encoded in every frozen row; verify against source.	277	13	7	47	210	20	0.07220216606	0.2166064982	0.65	0.4328542767	0.8188081759	0.2
445	447	mdcalc:4037	4037	FAST	https://www.mdcalc.com/calc/4037/focused-assessment-sonography-trauma-fast	Rozycki 1993. Focused Assessment with Sonography for Trauma (FAST)				Diagnosis	Unclear		no recorded source		Not reported	Legacy/no recorded source	Exact outcome is not separately encoded in every frozen row; verify against source.	472	71	13	19	369	84	0.1779661017	0.1906779661	0.8452380952	0.7530135779	0.9072668953	0.2
447	449	mdcalc:10094	10094	GALAD Model	https://www.mdcalc.com/calc/10094/galad-model-hepatocellular-carcinoma-hcc	Johnson 2014. GALAD Model for Hepatocellular Carcinoma (HCC)				Formula, Diagnosis	Unclear		no recorded source		Not reported	Legacy/no recorded source	Exact outcome is not separately encoded in every frozen row; verify against source.	454	200	49	7	198	249	0.5484581498	0.4559471366	0.8032128514	0.7493853469	0.8478268378	0.2
448	450	mdcalc:10460	10460	HACOR Score	https://www.mdcalc.com/calc/10460/hacor-score	Duan 2016. Failure of NIV in hypoxemic patients using HACOR score, 1 hour.				Prognosis	Unclear		no recorded source		Not reported	Legacy/no recorded source	Exact outcome is not separately encoded in every frozen row; verify against source.	807	263	39	93	412	302	0.3742255266	0.4411400248	0.8708609272	0.8283312306	0.9040743788	0.2
449	451	mdcalc:10460	10460	HACOR Score	https://www.mdcalc.com/calc/10460/hacor-score	Duan 2016. Failure of NIV in hypoxemic patients using HACOR score, 12 hours.				Prognosis	Unclear		no recorded source		Not reported	Legacy/no recorded source	Exact outcome is not separately encoded in every frozen row; verify against source.	667	176	31	87	373	207	0.3103448276	0.3943028486	0.8502415459	0.7952737943	0.8924467366	0.2
450	452	mdcalc:10460	10460	HACOR Score	https://www.mdcalc.com/calc/10460/hacor-score	Duan 2016. Failure of NIV in hypoxemic patients using HACOR score, 24 hours.				Prognosis	Unclear		no recorded source		Not reported	Legacy/no recorded source	Exact outcome is not separately encoded in every frozen row; verify against source.	555	118	24	74	339	142	0.2558558559	0.3459459459	0.8309859155	0.7608233924	0.8837121242	0.2
451	453	mdcalc:10460	10460	HACOR Score	https://www.mdcalc.com/calc/10460/hacor-score	Duan 2016. Failure of NIV in hypoxemic patients using HACOR score, 48 hours.				Prognosis	Unclear		no recorded source		Not reported	Legacy/no recorded source	Exact outcome is not separately encoded in every frozen row; verify against source.	438	85	13	56	284	98	0.2237442922	0.3219178082	0.8673469388	0.7861710985	0.9208101332	0.2
452	454	mdcalc:10460	10460	HACOR Score	https://www.mdcalc.com/calc/10460/hacor-score	Duan 2016. Failure of NIV in hypoxemic patients using HACOR score, test group.				Prognosis	Unclear		no recorded source		Not reported	Legacy/no recorded source	Exact outcome is not separately encoded in every frozen row; verify against source.	449	50	9	165	225	59	0.131403118	0.4788418708	0.8474576271	0.7348201622	0.91761536	0.2
453	455	mdcalc:10460	10460	HACOR Score	https://www.mdcalc.com/calc/10460/hacor-score	Duan 2016. Failure of NIV in hypoxemic patients using HACOR score, validation group.				Prognosis	Unclear		no recorded source		Not reported	Legacy/no recorded source	Exact outcome is not separately encoded in every frozen row; verify against source.	358	38	6	103	211	44	0.1229050279	0.3938547486	0.8636363636	0.7329054695	0.935970455	0.2
454	456	mdcalc:3286	3286	Harmless Acute Pancreatitis Score	https://www.mdcalc.com/calc/3286/harmless-acute-pancreatitis-score-haps	Lankisch 2009. Need for intensive care in first time Acute Pancreatitis patients using HAPS score, initial.				Prognosis	Unclear		no recorded source		Not reported	Legacy/no recorded source	Exact outcome is not separately encoded in every frozen row; verify against source.	394	67	231	2	94	298	0.7563451777	0.1751269036	0.2248322148	0.1811079934	0.2755604158	0.1
455	457	mdcalc:3286	3286	Harmless Acute Pancreatitis Score	https://www.mdcalc.com/calc/3286/harmless-acute-pancreatitis-score-haps	Lankisch 2009. Need for intensive care in first time Acute Pancreatitis patients using HAPS score, validation.				Prognosis	Unclear		no recorded source		Not reported	Legacy/no recorded source	Exact outcome is not separately encoded in every frozen row; verify against source.	449	63	278	2	106	341	0.7594654788	0.144766147	0.1847507331	0.1471507009	0.2293743819	0.1
456	458	mdcalc:807	807	HAS-BLED	https://www.mdcalc.com/calc/807/has-bled-score-major-bleeding-risk	Pisters 2010. HAS-BLED score for major bleeding risk.				Prognosis, Treatment	Unclear		no recorded source		Not reported	Legacy/no recorded source	Exact outcome is not separately encoded in every frozen row; verify against source.	3071	12	231	36	2792	243	0.07912732009	0.01563008792	0.04938271605	0.02847154927	0.08431930423	0.02
457	459	mdcalc:807	807	HAS-BLED	https://www.mdcalc.com/calc/807/has-bled-score-major-bleeding-risk	Pisters 2010. Derivation bleed score for major bleeding risk.				Prognosis, Treatment	Unclear		no recorded source		Not reported	Legacy/no recorded source	Exact outcome is not separately encoded in every frozen row; verify against source.	3381	11	45	40	3285	56	0.016563147	0.01508429459	0.1964285714	0.1133859567	0.3184460763	0.1
458	460	mdcalc:10481	10481	HCM Risk-SCD	https://www.mdcalc.com/calc/10481/hcm-risk-scd	O'Mahony 2014. Sudden Cardiac Death risk in patients with hypertrophic cardiomyopathy, ≥2 conventional RFs, ≥3% 5-yr risk				Prognosis	Unclear		no recorded source		Not reported	Legacy/no recorded source	Exact outcome is not separately encoded in every frozen row; verify against source.	412	32	371	0	9	403	0.9781553398	0.07766990291	0.0794044665	0.05680537669	0.1099462101	0.05
459	461	mdcalc:10481	10481	HCM Risk-SCD	https://www.mdcalc.com/calc/10481/hcm-risk-scd	O'Mahony 2014. Sudden Cardiac Death risk in patients with hypertrophic cardiomyopathy, ≥2 conventional RFs, ≥4% 5-yr risk				Prognosis	Unclear		no recorded source		Not reported	Legacy/no recorded source	Exact outcome is not separately encoded in every frozen row; verify against source.	412	32	348	0	32	380	0.9223300971	0.07766990291	0.08421052632	0.06028046938	0.1164629679	0.05
460	462	mdcalc:10481	10481	HCM Risk-SCD	https://www.mdcalc.com/calc/10481/hcm-risk-scd	O'Mahony 2014. Sudden Cardiac Death risk in patients with hypertrophic cardiomyopathy, ≥2 conventional RFs, ≥5% 5-yr risk				Prognosis	Unclear		no recorded source		Not reported	Legacy/no recorded source	Exact outcome is not separately encoded in every frozen row; verify against source.	412	32	311	0	69	343	0.8325242718	0.07766990291	0.09329446064	0.06686066	0.1287372338	0.05
461	463	mdcalc:10481	10481	HCM Risk-SCD	https://www.mdcalc.com/calc/10481/hcm-risk-scd	O'Mahony 2014. Sudden Cardiac Death risk in patients with hypertrophic cardiomyopathy, ≥2 conventional RFs, ≥6% 5-yr risk				Prognosis	Unclear		no recorded source		Not reported	Legacy/no recorded source	Exact outcome is not separately encoded in every frozen row; verify against source.	412	31	249	1	131	280	0.6796116505	0.07766990291	0.1107142857	0.07910121994	0.152864396	0.05
462	464	mdcalc:10481	10481	HCM Risk-SCD	https://www.mdcalc.com/calc/10481/hcm-risk-scd	O'Mahony 2014. Sudden Cardiac Death risk in patients with hypertrophic cardiomyopathy, 1 RF, ≥3% 5-yr risk				Prognosis	Unclear		no recorded source		Not reported	Legacy/no recorded source	Exact outcome is not separately encoded in every frozen row; verify against source.	1074	27	709	0	338	736	0.6852886406	0.0251396648	0.03668478261	0.02533264466	0.05284823873	0.02
463	465	mdcalc:10481	10481	HCM Risk-SCD	https://www.mdcalc.com/calc/10481/hcm-risk-scd	O'Mahony 2014. Sudden Cardiac Death risk in patients with hypertrophic cardiomyopathy, 1 RF, ≥4% 5-yr risk				Prognosis	Unclear		no recorded source		Not reported	Legacy/no recorded source	Exact outcome is not separately encoded in every frozen row; verify against source.	1074	24	467	3	580	491	0.45716946	0.0251396648	0.04887983707	0.03306424484	0.07169952928	0.02
464	466	mdcalc:10481	10481	HCM Risk-SCD	https://www.mdcalc.com/calc/10481/hcm-risk-scd	O'Mahony 2014. Sudden Cardiac Death risk in patients with hypertrophic cardiomyopathy, 1 RF, ≥5% 5-yr risk				Prognosis	Unclear		no recorded source		Not reported	Legacy/no recorded source	Exact outcome is not separately encoded in every frozen row; verify against source.	1074	18	293	9	754	311	0.2895716946	0.0251396648	0.0578778135	0.03692060832	0.08962390386	0.02
465	467	mdcalc:10481	10481	HCM Risk-SCD	https://www.mdcalc.com/calc/10481/hcm-risk-scd	O'Mahony 2014. Sudden Cardiac Death risk in patients with hypertrophic cardiomyopathy, 1 RF, ≥6% 5-yr risk				Prognosis	Unclear		no recorded source		Not reported	Legacy/no recorded source	Exact outcome is not separately encoded in every frozen row; verify against source.	1074	12	170	15	877	182	0.1694599628	0.0251396648	0.06593406593	0.0381159775	0.1116969813	0.02
466	468	mdcalc:10481	10481	HCM Risk-SCD	https://www.mdcalc.com/calc/10481/hcm-risk-scd	O'Mahony 2014. Sudden Cardiac Death risk in patients with hypertrophic cardiomyopathy, 0 RF, ≥2% 5-yr risk				Prognosis	Unclear		no recorded source		Not reported	Legacy/no recorded source	Exact outcome is not separately encoded in every frozen row; verify against source.	1580	18	733	7	822	751	0.4753164557	0.01582278481	0.02396804261	0.01521380985	0.03756741772	0.01
467	469	mdcalc:10481	10481	HCM Risk-SCD	https://www.mdcalc.com/calc/10481/hcm-risk-scd	O'Mahony 2014. Sudden Cardiac Death risk in patients with hypertrophic cardiomyopathy, 0 RF, ≥3% 5-yr risk				Prognosis	Unclear		no recorded source		Not reported	Legacy/no recorded source	Exact outcome is not separately encoded in every frozen row; verify against source.	1580	8	264	17	1291	272	0.1721518987	0.01582278481	0.02941176471	0.01497723599	0.05695342631	0.01
468	470	mdcalc:10481	10481	HCM Risk-SCD	https://www.mdcalc.com/calc/10481/hcm-risk-scd	O'Mahony 2014. Sudden Cardiac Death risk in patients with hypertrophic cardiomyopathy, 0 RF, ≥4% 5-yr risk				Prognosis	Unclear		no recorded source		Not reported	Legacy/no recorded source	Exact outcome is not separately encoded in every frozen row; verify against source.	1580	4	81	21	1474	85	0.05379746835	0.01582278481	0.04705882353	0.01845026083	0.1148372716	0.01
469	471	mdcalc:10481	10481	HCM Risk-SCD	https://www.mdcalc.com/calc/10481/hcm-risk-scd	O'Mahony 2014. Sudden Cardiac Death risk in patients with hypertrophic cardiomyopathy, 0 RF, ≥5% 5-yr risk				Prognosis	Unclear		no recorded source		Not reported	Legacy/no recorded source	Exact outcome is not separately encoded in every frozen row; verify against source.	1580	0	24	25	1531	24	0.01518987342	0.01582278481	0	1.387778781e-17	0.1379762047
473	475	mdcalc:1752	1752	HEART Score	https://www.mdcalc.com/calc/1752/heart-score-major-cardiac-events	Moumneh 2018. MACE risk in chest pain patients using HEART score, full cohort, rule-out cutoff (≥4).				Diagnosis, Rule Out	Unclear		no recorded source		Not reported	Legacy/no recorded source	Exact outcome is not separately encoded in every frozen row; verify against source.	641	61	176	0	404	237	0.3697347894	0.09516380655	0.2573839662	0.2059035052	0.3166039544	0.2
474	476	mdcalc:1752	1752	HEART Score	https://www.mdcalc.com/calc/1752/heart-score-major-cardiac-events	Moumneh 2018. MACE risk in chest pain patients using HEART score, full cohort, rule-in cutoff (>6).				Diagnosis, Rule Out	Unclear		no recorded source		Not reported	Legacy/no recorded source	Exact outcome is not separately encoded in every frozen row; verify against source.	641	40	18	21	562	58	0.09048361934	0.09516380655	0.6896551724	0.5619693558	0.7937790438	0.2
476	478	mdcalc:1752	1752	HEART Score	https://www.mdcalc.com/calc/1752/heart-score-major-cardiac-events	Moumneh 2018. MACE risk in chest pain patients using HEART score, per-protocol (troponin-tested) subgroup.				Diagnosis, Rule Out	Unclear		no recorded source		Not reported	Legacy/no recorded source	Exact outcome is not separately encoded in every frozen row; verify against source.	503	61	157	0	285	218	0.4333996024	0.1212723658	0.2798165138	0.2244338961	0.3428246293	0.2
477	479	mdcalc:111	111	TIMI Risk Score for UA/NSTEMI	https://www.mdcalc.com/calc/111/timi-risk-score-ua-nstemi	Moumneh 2018. MACE risk in chest pain patients using TIMI score, per-protocol (troponin-tested) subgroup.				Prognosis, Rule Out	Unclear		no recorded source		Not reported	Legacy/no recorded source	Exact outcome is not separately encoded in every frozen row; verify against source.	503	60	333	1	109	393	0.7813121272	0.1212723658	0.1526717557	0.1204874767	0.1915803682	0.1
478	480	mdcalc:1099	1099	GRACE ACS Calculator	https://www.mdcalc.com/calc/1099/grace-acs-risk-mortality-calculator	Moumneh 2018. MACE risk in chest pain patients using GRACE score, per-protocol (troponin-tested) subgroup.				Prognosis	Unclear		no recorded source		Not reported	Legacy/no recorded source	Exact outcome is not separately encoded in every frozen row; verify against source.	503	47	154	14	288	201	0.3996023857	0.1212723658	0.2338308458	0.1806446683	0.2970001375	0.1
479	481	mdcalc:3975	3975	HEART Pathway	https://www.mdcalc.com/calc/3975/heart-pathway-early-discharge-acute-chest-pain	Mahler 2015. MACE risk in chest pain patients using HEART Pathway, high-risk cutoff.				Diagnosis, Prognosis	Unclear		no recorded source		Not reported	Legacy/no recorded source	Exact outcome is not separately encoded in every frozen row; verify against source.	141	8	67	0	66	75	0.5319148936	0.05673758865	0.1066666667	0.05504912762	0.1966136285	0.05
481	483	mdcalc:1785	1785	HEMORR2HAGES Score	https://www.mdcalc.com/calc/1785/hemorr2hages-score-major-bleeding-risk	Gage 2006. Major bleeding risk in warfarin patients using HEMORR2HAGES score, rule-out cutoff (≥2).				Prognosis, Treatment	Unclear		no recorded source		Not reported	Legacy/no recorded source	Exact outcome is not separately encoded in every frozen row; verify against source.	1604	52	835	15	702	887	0.5529925187	0.04177057357	0.05862457723	0.0449843323	0.07607139288	0.02
482	484	mdcalc:1785	1785	HEMORR2HAGES Score	https://www.mdcalc.com/calc/1785/hemorr2hages-score-major-bleeding-risk	Gage 2006. Major bleeding risk in warfarin patients using HEMORR2HAGES score, rule-in cutoff (≥4).				Prognosis, Treatment	Unclear		no recorded source		Not reported	Legacy/no recorded source	Exact outcome is not separately encoded in every frozen row; verify against source.	1604	17	176	50	1361	193	0.1203241895	0.04177057357	0.08808290155	0.0557212914	0.1365220452	0.05
483	485	mdcalc:10184	10184	HINTS	https://www.mdcalc.com/calc/10184/hints-stroke-acute-vestibular-syndrome	Kattah 2009. Ischemic stroke in acute vestibular syndrome using HINTS three-step oculomotor exam, ischemic-stroke-vs-peripheral subset (7 non-ischemic central cases excluded), dangerous-HINTS cutoff.				Diagnosis	Unclear		no recorded source		Not reported	Legacy/no recorded source	Exact outcome is not separately encoded in every frozen row; verify against source.	94	69	1	0	24	70	0.7446808511	0.7340425532	0.9857142857	0.9234181287	0.9974737535	0.2
484	486	mdcalc:1789	1789	HEP Score	https://www.mdcalc.com/calc/1789/hit-expert-probability-hep-score-heparin-induced-thrombocytopenia	Cuker 2010. HIT testing using HEP score (≥2)				Diagnosis	Unclear		no recorded source		Not reported	Legacy/no recorded source	Exact outcome is not separately encoded in every frozen row; verify against source.	50	7	17	0	26	24	0.48	0.14	0.2916666667	0.149146482	0.4916769366	0.1
485	487	mdcalc:1789	1789	HEP Score	https://www.mdcalc.com/calc/1789/hit-expert-probability-hep-score-heparin-induced-thrombocytopenia	Cuker 2010. HIT testing using HEP score (≥5)				Diagnosis	Unclear		no recorded source		Not reported	Legacy/no recorded source	Exact outcome is not separately encoded in every frozen row; verify against source.	50	6	5	1	38	11	0.22	0.14	0.5454545455	0.2800915374	0.7872872838	0.2
486	488	mdcalc:10165	10165	HE-MACS	https://www.mdcalc.com/calc/10165/history-electrocardiogram-manchester-acute-coronary-syndromes-macs	Alghamdi 2019. HE-MACS, derivation, very low risk (rule-out)				Diagnosis, Rule Out	Unclear		no recorded source		Not reported	Legacy/no recorded source	Exact outcome is not separately encoded in every frozen row; verify against source.	796	179	573	0	44	752	0.9447236181	0.2248743719	0.2380319149	0.2089729669	0.2697536954	0.2
487	489	mdcalc:10165	10165	HE-MACS	https://www.mdcalc.com/calc/10165/history-electrocardiogram-manchester-acute-coronary-syndromes-macs	Alghamdi 2019. HE-MACS, validation 1, very low risk (rule-out)				Diagnosis, Rule Out	Unclear		no recorded source		Not reported	Legacy/no recorded source	Exact outcome is not separately encoded in every frozen row; verify against source.	474	93	355	0	26	448	0.9451476793	0.1962025316	0.2075892857	0.1725961095	0.2475544879	0.1
488	490	mdcalc:10165	10165	HE-MACS	https://www.mdcalc.com/calc/10165/history-electrocardiogram-manchester-acute-coronary-syndromes-macs	Alghamdi 2019. HE-MACS, validation 2, very low risk (rule-out)				Diagnosis, Rule Out	Unclear		no recorded source		Not reported	Legacy/no recorded source	Exact outcome is not separately encoded in every frozen row; verify against source.	659	90	489	1	79	579	0.8786039454	0.1380880121	0.1554404145	0.1282087668	0.1872139884	0.1
489	491	mdcalc:10165	10165	HE-MACS	https://www.mdcalc.com/calc/10165/history-electrocardiogram-manchester-acute-coronary-syndromes-macs	Alghamdi 2019. HE-MACS, derivation, high risk (rule-in)				Diagnosis, Rule Out	Unclear		no recorded source		Not reported	Legacy/no recorded source	Exact outcome is not separately encoded in every frozen row; verify against source.	796	79	31	100	586	110	0.1381909548	0.2248743719	0.7181818182	0.6278504469	0.7937885632	0.2
490	492	mdcalc:10165	10165	HE-MACS	https://www.mdcalc.com/calc/10165/history-electrocardiogram-manchester-acute-coronary-syndromes-macs	Alghamdi 2019. HE-MACS, validation 1, high risk (rule-in)				Diagnosis, Rule Out	Unclear		no recorded source		Not reported	Legacy/no recorded source	Exact outcome is not separately encoded in every frozen row; verify against source.	474	23	21	70	360	44	0.09282700422	0.1962025316	0.5227272727	0.3793546556	0.6624500897	0.2
491	493	mdcalc:10165	10165	HE-MACS	https://www.mdcalc.com/calc/10165/history-electrocardiogram-manchester-acute-coronary-syndromes-macs	Alghamdi 2019. HE-MACS, validation 2, high risk (rule-in)				Diagnosis, Rule Out	Unclear		no recorded source		Not reported	Legacy/no recorded source	Exact outcome is not separately encoded in every frozen row; verify against source.	659	12	8	79	560	20	0.03034901366	0.1380880121	0.6	0.3865815008	0.7811934676	0.2
493	495	mdcalc:10089	10089	HScore	https://www.mdcalc.com/calc/10089/hscore-reactive-hemophagocytic-syndrome	Fardet 2014. HScore >= 169 for diagnosis of reactive hemophagocytic syndrome				Diagnosis	Unclear		no recorded source		Not reported	Legacy/no recorded source	Exact outcome is not separately encoded in every frozen row; verify against source.	266	151	11	15	89	162	0.6090225564	0.6240601504	0.9320987654	0.8825145336	0.9616652089	0.2
494	496	mdcalc:10225	10225	INTERCHEST	https://www.mdcalc.com/calc/10225/interchest-clinical-prediction-rule-chest-pain-primary-care	Aerts 2017. INTERCHEST, ruling our CAD in patients with chest pain. Verdon 2008.				Diagnosis	Unclear		no recorded source		Not reported	Legacy/no recorded source	Exact outcome is not separately encoded in every frozen row; verify against source.	644	75	99	10	460	174	0.2701863354	0.1319875776	0.4310344828	0.359725824	0.5053225165	0.2
495	497	mdcalc:10225	10225	INTERCHEST	https://www.mdcalc.com/calc/10225/interchest-clinical-prediction-rule-chest-pain-primary-care	Aerts 2017. INTERCHEST, ruling our CAD in patients with chest pain. Bosner 2010.				Diagnosis	Unclear		no recorded source		Not reported	Legacy/no recorded source	Exact outcome is not separately encoded in every frozen row; verify against source.	1238	147	277	32	782	424	0.3424878837	0.1445880452	0.3466981132	0.3029574246	0.3931917042	0.2
