## Supplementary material for "Meaning of clinical calculator results: a cross-sectional analysis of the MDCalc catalogue": Reproducibility archive: code, data and analysis outputs: mdcalc_entropy_source_v0.2.0.xlsx (part 1 of 2)

### Sheet: Prevelance 
Calculator	Sensitivity_ALREADY_HAVE	Specificity_ALREADY_HAVE	MDCalc_Link	>>> FILL_Prevalence	>>> FILL_Sample_Size	>>> FILL_Source_Location	>>> FILL_Your_Name	>>> FILL_Status	>>> FILL_Notes	Primary_Reference
Centor Score (Modified/McIsaac) for Strep Pharyngitis	1	0.9	https://www.mdcalc.com/calc/104/centor-score-modified-mcisaac-strep-pharyngitis	0.14	517	80-81	Natasha Akomeah			Centor RM, Witherspoon JM, Dalton HP, Brody CE, Link K. The diagnosis of strep throat in adults in the emergency room. Med Decis Making. 1981;1(3):239-46.; McIsaac WJ, White D, Tannenbaum D, Low DE. A clinical score to reduce unnecessary antibiotic use in patients with sore throat. CMAJ. 1998 Jan 13;158(1):75-83. PubMed PMID: 9475915; PubMed Central PMCID: PMC1228750.
PERC Rule for Pulmonary Embolism	0.96	0.27	https://www.mdcalc.com/calc/347/perc-rule-pulmonary-embolism	0.068	1809	1250	Natasha Akomeah		Prevalence was calculated from the validation studies only, not the study to derive the block rule.	Kline JA, et al. Clinical criteria to prevent unnecessary diagnostic testing in emergency department patients with suspected pulmonary embolism. J Thromb Haemost 2004; 2: 1247â€“55.
Ottawa Knee Rule	1	0.54	https://www.mdcalc.com/calc/368/ottawa-knee-rule	0.057	1096	MD Calc: Evidence Appraisal	Natasha Akomeah		Prevalence was calculated from the validation studies only, not the study to derive the decision rule.	Stiell IG, et al. Derivation of a decision rule for the use of radiography in acute knee injuries. Annals of Emergency Medicine. 1995; 26(10): 405-13.
New Orleans/Charity Head Trauma/Injury Rule	1	0.25	https://www.mdcalc.com/calc/604/new-orleans-charity-head-trauma-injury-rule	0.063	909	101	Natasha Akomeah			Haydel MJ, Preston CA, Mills TJ, Luber S, Blaudeau E, DeBlieux PM. Indications for computed tomography in patients with minor head injury. N Engl J Med. 2000 Jul 13;343(2):100-5.
Pittsburgh Knee Rules	1	0.57	https://www.mdcalc.com/calc/1042/pittsburgh-knee-rules	0.122	745	Abstract	Natasha Akomeah		Prevalence reported in PMID 9656942	Seaberg DC and Jackson R. Clinical decision rule for knee radiographs. American Journal of Emergency Medicine. 1994; 12(5): 541-3.
GAD-7 (General Anxiety Disorder-7)	0.89	0.82	https://www.mdcalc.com/calc/1727/gad7-general-anxiety-disorder7	0.5	212	Methods Section	Natasha Akomeah		numbers reported are from the validation study: https://pubmed.ncbi.nlm.nih.gov/20692043/	Spitzer RL, Kroenke K, Williams JB, LÃ¶we B. A brief measure for assessing generalized anxiety disorder: the GAD-7. Arch Intern Med. 2006 May 22;166(10):1092-7.
LRINEC Score for Necrotizing Soft Tissue Infection	0.59	0.84	https://www.mdcalc.com/calc/1734/lrinec-score-necrotizing-soft-tissue-infection						Could not access the validation paper	Wong CH, Khin LW, Heng KS, Tan KC, Low CO. The LRINEC (Laboratory Risk Indicator for Necrotizing Fasciitis) score: a tool for distinguishing necrotizing fasciitis from other soft tissue infections. Crit Care Med. 2004 Jul;32(7):1535-41. PubMed PMID: 15241098.
HIT Expert Probability (HEP) Score for Heparin-Induced Thrombocytopenia	1	0.86	https://www.mdcalc.com/calc/1789/hit-expert-probability-hep-score-heparin-induced-thrombocytopenia	0.14	50	2646	Natasha Akomeah			Cuker A, Arepally G, Crowther MA, Rice L, Datko F, Hook K, Propert KJ, Kuter DJ, Ortel TL, Konkle BA, Cines DB. The HIT Expert Probability (HEP) Score: a novel pre-test probability model for heparin-induced thrombocytopenia based on broad expert opinion. J Thromb Haemost 2010; 8: 2642â€“50.
Vancouver Chest Pain Rule	1	0.19	https://www.mdcalc.com/calc/1856/vancouver-chest-pain-rule	0.131	906	106 & 109	Natasha Akomeah			Scheuermeyer FX, Wong H, Yu E, Boychuk B, Innes G, Grafstein E, Gin K, Christenson J. Development and validation of a prediction rule for early discharge of low-risk emergency department patients with potential ischemic chest pain. CJEM. 2014;16(2):106-119.
Confusion Assessment Method for the ICU (CAM-ICU)	1	0.93	https://www.mdcalc.com/calc/1870/confusion-assessment-method-icu-cam-icu	0.464	56	Abstract	Natasha Akomeah			Inouye SK, van Dyck CH, Alessi CA, Balkin S, Siegal AP, Horwitz RI. Clarifying confusion: the confusion assessment method. A new method for detection of delirium. Ann Intern Med. 1990;113(12):941â€“948.
Critical Care Pain Observation Tool (CPOT)	0.83	0.86	https://www.mdcalc.com/calc/2144/critical-care-pain-observation-tool-cpot						the study included pain episodes of all subjects with pain episodes, no real separate diagnosis	GÃ©linas C, Fortier M, Viens C, Fillion L, Puntillo KA. Pain assessment and management in critically ill intubated patients: a retrospective study. Am J Crit Care. 2004;13:126-135.
Absolute Lymphocyte Count (ALC)	0.97	0.41	https://www.mdcalc.com/calc/2203/absolute-lymphocyte-count-alc	0.4	807	Results section	Natasha Akomeah		this is sample prevalence	Shapiro NI, Karras DJ, Leech SH, Heilpern KL. Absolute lymphocyte count as a predictor of CD4 count. Ann Emerg Med. 1998 Sep;32(3 Pt 1):323-8.
Manning Criteria for Diagnosis of Irritable Bowel Syndrome (IBS)	0.9	0.93	https://www.mdcalc.com/calc/3167/manning-criteria-diagnosis-irritable-bowel-syndrome-ibs	0.492	65	653	Natasha Akomeah			Manning AP, Thompson WG, Heaton KW, Morris AF (1978). 'Towards positive diagnosis of the irritable bowel.'. Br Med J 2 (6138): 653â€“4.doi:10.1136/bmj.2.6138.653. PMC 1607467. PMID 698649.
Secondary Intracerebral Hemorrhage (sICH) Score	0.86	0.72	https://www.mdcalc.com/calc/3802/secondary-intracerebral-hemorrhage-sich-score	0.131	222	1656	Natasha Akomeah			Almandoz JED, Schaefer PW, Goldstein JN, et al. Practical Scoring System for the Identification of Patients with Intracerebral Hemorrhage at Highest Risk of Harboring an Underlying Vascular Etiology: The Secondary Intracerebral Hemorrhage Score. AJNR American journal of neuroradiology. 2010;31(9):1653-1660. doi:10.3174/ajnr.A2156.
US (MEDPED) Diagnostic Criteria for Familial Hypercholesterolemia (FH)	0.87	0.98	https://www.mdcalc.com/calc/3820/us-medped-diagnostic-criteria-familial-hypercholesterolemia-fh						no access	Williams RR, Hunt SC, Schumacher MC, Hegele RA, Leppert MF, Ludwig EH, et al. Diagnosing heterozygous familial hypercholesterolemia using new practical criteria validated by molecular genetics.Am J Cardiol 1993. Jul;72(2):171-176 10.1016/0002-9149(93)90155-6.
MASCC Risk Index for Febrile Neutropenia	0.71	0.68	https://www.mdcalc.com/calc/3913/mascc-risk-index-febrile-neutropenia						need to focus on a single validation study	Klastersky J, Paesmans M, Rubenstein EB, Boyer M, Elting L, Feld R, Gallagher J, Herrstedt J, ,Rapoport B, Rolston K, Talcott J. The Multinational Association for Supportive Care in Cancer risk index: A multinational scoring system for identifying low-risk febrile neutropenic cancer patients. J Clin Oncol. 2002;Aug;18(16):3038-51.
Canadian Syncope Risk Score	0.99	0.26	https://www.mdcalc.com/calc/3951/canadian-syncope-risk-score	0.036	4030	E292	Natasha Akomeah			Thiruganasambandamoorthy V, Kwong K, Wells GA, et al. Development of the Canadian Syncope Risk Score to predict serious adverse events after emergency department assessment of syncope. CMAJ. 2016;188(12):E289-98.
Los Angeles Motor Scale (LAMS)	0.81	0.89	https://www.mdcalc.com/calc/3959/los-angeles-motor-scale-lams						Need to focus on a single validation study	Llanes JN, Kidwell CS, Starkman S, Leary MC, Eckstein M, Saver JL. The Los Angeles Motor Scale (LAMS): a new measure to characterize stroke severity in the field. Prehosp Emerg Care. 2004;8(1):46-50.
Cincinnati Prehospital Stroke Severity Scale (CP-SSS)	0.89	0.78	https://www.mdcalc.com/calc/4009/cincinnati-prehospital-stroke-severity-scale-cp-sss	0.6/0.733	650/303	page 4	Natasha Akomeah		Severe stroke/LVO	Katz BS, Mcmullan JT, Sucharew H, Adeoye O, Broderick JP. Design and validation of a prehospital scale to predict stroke severity: Cincinnati Prehospital Stroke Severity Scale. Stroke. 2015;46(6):1508-12.
Marburg Heart Score (MHS)	0.87	0.81	https://www.mdcalc.com/calc/4022/marburg-heart-score-mhs	0.126	672	1298	Natasha Akomeah			BÃ¶sner S, Haasenritter J, Becker A, et al. Ruling out coronary artery disease in primary care: development and validation of a simple prediction rule. CMAJ. 2010;182(12):1295-300.
Focused Assessment with Sonography for Trauma (FAST)	1	0.99	https://www.mdcalc.com/calc/4037/focused-assessment-sonography-trauma-fast	0.176	447	518	Natasha Akomeah		Not from a validation study	Rozycki GS, Ochsner MG, Jaffin JH, Champion HR. Prospective evaluation of surgeons' use of ultrasound in the evaluation of trauma patients. J Trauma. 1993 Apr;34(4):516-26.
Brugada Criteria for Ventricular Tachycardia	0.99	0.96	https://www.mdcalc.com/calc/4045/brugada-criteria-ventricular-tachycardia	0.693	554	1651	Natasha Akomeah			Brugada P, Brugada J, Mont L, Smeets J, Andries EW. A new approach to the differential diagnosis of a regular tachycardia with a wide QRS complex. Circulation. 1991;83(5):1649-59.
Subtle Anterior STEMI Calculator (4-Variable)	0.83	0.88	https://www.mdcalc.com/calc/10079/subtle-anterior-stemi-calculator-4-variable	0.455	314	Abstract	Natasha Akomeah		not clearly a validation cohort prevalence because the paper does not explicitly present a separate validation dataset in abstract	Driver BE, Khalil A, Henry T, Kazmi F, Adil A, Smith SW. A new 4-variable formula to differentiate normal variant ST segment elevation in V2-V4 (early repolarization) from subtle left anterior descending coronary occlusion - Adding QRS amplitude of V2 improves the model. J Electrocardiol. 2017;50(5):561-569.
HScore for Reactive Hemophagocytic Syndrome	0.93	0.86	https://www.mdcalc.com/calc/10089/hscore-reactive-hemophagocytic-syndrome	0.519	312	Abstract	Natasha Akomeah		the physical counts used for derivation vs validation are not publicly listed in the abstract, so we cannot compute a specific prevalence for the validation subset	Fardet L, Galicier L, Lambotte O, et al. Development and validation of the HScore, a score for the diagnosis of reactive hemophagocytic syndrome. Arthritis Rheumatol. 2014;66(9):2613-20.
Prediction of Alcohol Withdrawal Severity Scale	0.93	1	https://www.mdcalc.com/calc/10102/prediction-alcohol-withdrawal-severity-scale						numbers also not included in Abstract of validation study	Maldonado JR, Sher Y, Ashouri JF, et al. The "Prediction of Alcohol Withdrawal Severity Scale" (PAWSS): systematic literature review and pilot study of a new scale for the prediction of complicated alcohol withdrawal syndrome. Alcohol. 2014;48(4):375-90.
Columbia Suicide Severity Rating Scale (C-SSRS)	0.69	0.65	https://www.mdcalc.com/calc/10169/columbia-suicide-severity-rating-scale-c-ssrs						Need to focus on a single validation study	Posner K, Brown GK, Stanley B, et al. The Columbiaâ€“Suicide Severity Rating Scale: initial validity and internal consistency findings from three multisite studies with adolescents and adults. Am J Psychiatry. 2011;168:1266â€“1277. ; Bjureberg J, Dahlin M, Carlborg A, Edberg H, Haglund A, Runeson B. Columbia-Suicide Severity Rating Scale Screen Version: initial screening for suicide risk in a psychiatric emergency department. Psychol Med. Published online March 26, 2021:1-9.
PLASMIC Score for TTP	0.9	0.92	https://www.mdcalc.com/calc/10200/plasmic-score-ttp	0.185	108	Page 3: Results section	Natasha Akomeah		Derived from validation study	Bendapudi PK, Hurwitz S, Fry A, et al. Derivation and external validation of the PLASMIC score for rapid assessment of adults with thrombotic microangiopathies: a cohort study. Lancet Haematol. 2017;4(4):e157-e164.
Coronavirus Anxiety Scale (CAS)	0.9	0.85	https://www.mdcalc.com/calc/10306/coronavirus-anxiety-scale-cas						difficult to derive, no real diagnosis, just a scale derivation for the most part	Lee SA. Coronavirus Anxiety Scale: A brief mental health screener for COVID-19 related anxiety. Death Stud. 2020;44(7):393-401.
RCVSâ‚‚ Score for Reversible Cerebral Vasoconstriction Syndrome	0.9	0.99	https://www.mdcalc.com/calc/10347/rcvs2-score-reversible-cerebral-vasoconstriction-syndrome						No access	Rocha EA, Topcuoglu MA, Silva GS, Singhal AB. RCVS2 score and diagnostic approach for reversible cerebral vasoconstriction syndrome. Neurology. 2019;92(7):e639-e647.

### Sheet: No Usable Data
Calculation	Reason
Serum Osmolality/Osmolarity
Duke Activity Status Index (DASI)
CIWA-Ar for Alcohol Withdrawal
Gupta Perioperative Risk for Myocardial Infarction or Cardiac Arrest (MICA)
Serum Anion Gap

### Sheet: mdcalc_for_sheets
calc_id	name	short_name	purpose	specialty	disease	url	primary_reference	sensitivity	specificity	prevalence	sample_size	ppv	npv	lr_positive	lr_negative	tp	fp	fn	tn	youdens_index	evidence_text
19	Absolute Neutrophil Count (ANC)	Absolute Neutrophil Count	Diagnosis, Formula	Critical Care, Emergency Medicine, Family Practice, Hematology and Oncology, Infectious Disease, Internal Medicine, Palliative Care/Hospice	Chemotherapy	https://www.mdcalc.com/calc/19/absolute-neutrophil-count-anc	Al-Gwaiz LA, Babay HH. The diagnostic value of absolute neutrophil count, band count and morphologic changes of neutrophils in predicting bacterial infections. Med Princ Pract. 2007;16(5):344–7. doi:10.1159/000104806.														A study testing the application of ANC was done to predict bacterial infections. They examined 105 peripheral blood smears and along with the ANC, determined the sensitivity of predicting bacterial infections. ANC and toxic granulations are more sensitive than the band count in predicting bacterial infections. A validation study tested if the first-cycle nadir ANC predicted the risk of febrile neutropenia. This was a cross-validation study. An ANC of less than or equal to 0.5 x 10 9 /liter was associated with a relative odds ratio of 4.8. The goal of this study was to provide a foundation for which dose adjustments in chemotherapy can be made to provide maximal anti-neoplastic therapy while minimizing side effects.
60	Fractional Excretion of Sodium (FENa)	FENa	Diagnosis, Formula	Critical Care, Emergency Medicine, Family Practice, Geriatrics, Hospitalist Medicine, Internal Medicine, Nephrology, Primary Care, Surgery (General)	Acid-Base Disturbance, Acute Kidney Injury, Renal Failure	https://www.mdcalc.com/calc/60/fractional-excretion-sodium-fena	Espinel CH. The FENa test. Use in the differential diagnosis of acute renal failure. JAMA. 1976;236(6):579-81.														Espinel in 1976 originally described a FENa cutoff of <1% for pre-renal azotemia in a study study of 17 adults with oliguria, defined as urine output <20mL/hr. Patients with urinary obstruction, acute glomerulonephritis, CKD, and diuretic use were excluded. A FENa cutoff of <1% for pre-renal azotemia was clinically validated in a prospective study, though there was overlap between patients with true prerenal azotemia and acute tubular necrosis. Specificity for prerenal azotemia (with a cutoff of <1%) was decreased in nonoliguric acute renal failure ( Miller 1978 ). At a normal GFR of 180 L/day and sodium concentration of 140 mEq/L, the filtered sodium load is 25,200 mEq/day (=140 × 180). A FENa of 1% in this setting represents a sodium excretion of 252 mEq/day. This is higher than the average sodium intake of 80 to 250 mEq/day. This is the physiologic basis for hypothesizing that patients with normal GFR have a FENa below 1%. A recent 2022 review article provided validation by pooling studies that showed a sensitivity and specificity for FENa of 95% and 91% in oliguric patients without CKD. Sensitivity and specificity decreased to 83% and 66% when CKD patients and those on diuretics were included.
62	Fractional Excretion of Urea (FEUrea)	FEUrea	Diagnosis, Formula	Critical Care, Emergency Medicine, Family Practice, Geriatrics, Hospitalist Medicine, Internal Medicine, Nephrology, Primary Care	Acid-Base Disturbance, Acute Kidney Injury, Heart Failure, Renal Failure	https://www.mdcalc.com/calc/62/fractional-excretion-urea-feurea	Kaplan AA, Kohn OF. Fractional excretion of urea as a guide to renal dysfunction. Am J Nephrol. 1992;12(1-2):49-54.
64	Glasgow Coma Scale (GCS)	Glasgow Coma Scale (GCS)	Diagnosis	Critical Care, Emergency Medicine, Geriatrics, Hospitalist Medicine, Internal Medicine, Neurology, Neurosurgery, Surgery (Trauma), Toxicology	Coronavirus, Delirium, Dementia, Ingestion/Overdose, Meningitis, Trauma	https://www.mdcalc.com/calc/64/glasgow-coma-scale-score-gcs	Teasdale G, Jennett B.Assessment of coma and impaired consciousness. A practical scale. Lancet. 1974 Jul 13;2(7872):81-4.														The Modified Glasgow Coma Scale (the 15-point scale that has been widely adopted, including by the original unit in Glasgow, as opposed to the 14 point original GCS Scale) was developed to be used in a repeated manner in the inpatient setting to assess and communicate changes in mental status and to measure the duration of coma ( Teasdale 1974) . The evidence in 53 published reports on the reproducibility of the scale was synthesised in a systematic review by Reith et al . 85% of the findings in higher quality studies showed substantial reliability as judged by the standard criterion of a kappa statistic (k) above 0.6. Reproducibility of the total GCS Score was also high, with kappa greater than 0.6 in 77% of observations. Education and training on usage of the scale resulted in A clear beneficial effect on reliability ( Reith 2016 ). In its most common usage, the three sections of the scale are often summed to provide a summary of severity. The authors themselves have explicitly objected to the score being used in this way, and analysis has shown that patients with the same total score can have huge variations in outcomes, specifically mortality (GCS score of 4 predicts a mortality rate of 48% if calculated 1+1+2 for eye, verbal, and motor, a mortality of 27% if calculated 1+2+1, but a mortality of only 19% if calculated 2+1+1 ( Healey 2014 ). In summary, the Modified Glasgow Coma Scale provides a nearly universally accepted method of assessing patients with acute brain damage. Summation of its components into a single overall score loses information and provides only a rough guide to severity. In some circumstances, such as early triage of severe injuries, assessment of only a contracted version of the motor component of the scale, as in the Simplified Motor Scale (SMS) can perform as well the GCS and is significantly less complicated. However, the SMS may be less informative in patients with lesser injuries.
101	Stool Osmolar/Osmotic Gap	Stool Osmolar/Osmotic Gap	Diagnosis, Formula	Gastroenterology, Hospitalist Medicine, Infectious Disease, Internal Medicine	Inflammatory Bowel Disease	https://www.mdcalc.com/calc/101/stool-osmolar-osmotic-gap	Eherer AJ, Fordtran JS. Fecal osmotic gap and pH in experimental diarrhea of various causes. Gastroenterology. 1992;103(2):545.
104	Centor Score (Modified/McIsaac) for Strep Pharyngitis	Centor Score (Modified/McIsaac)	Diagnosis, Rule Out, Treatment	Emergency Medicine, Family Practice, Hospitalist Medicine, Infectious Disease, Internal Medicine, Oral and Maxillofacial Surgery, Otolaryngology, Pediatrics	Acute Pain, Coronavirus, Pharyngitis, Strep Pharyngitis	https://www.mdcalc.com/calc/104/centor-score-modified-mcisaac-strep-pharyngitis	Centor RM, Witherspoon JM, Dalton HP, Brody CE, Link K. The diagnosis of strep throat in adults in the emergency room. Med Decis Making. 1981;1(3):239-46.; McIsaac WJ, White D, Tannenbaum D, Low DE. A clinical score to reduce unnecessary antibiotic use in patients with sore throat. CMAJ. 1998 Jan 13;158(1):75-83. PubMed PMID: 9475915; PubMed Central PMCID: PMC1228750.	1.0	0.9		286.0									0.9	The original study by Centor et al was done in 1981 to develop criteria to diagnose GAS infection in adult patients presenting to the emergency department with sore throat ( Centor 1981 ). The original model designated four criteria: tonsillar exudates, swollen tender anterior cervical nodes, absence of a cough, and history of fever. Patients exhibiting all four variables had a 56% probability of a Group A beta strep positive culture; three variables, 32%; two variables, 15%; one variable, 6.5%; and zero variables, 2.5%. The Centor Score was later modified to include age ( McIsaac 1998 ) and validated ( McIsaac 2004 ) for use in both children and adults presenting with sore throat. McIsaac et al (1998) determined that using the Centor Score would reduce the number of unnecessary initial antibiotic prescriptions by 48%, without an increase in throat culture use. The Centor Score and its modifications were derived in relatively small samples (n=286 and n=521, respectively). In order to more precisely classify the risk of GAS infection, Fine et al (2012) performed a national-scale validation of the score on a geographically diverse population of over 140,000 patients presenting in a clinical setting. The study was carried out over the course of more than a year, mitigating any impact of seasonality of GAS incidence on the results. This analysis provided more precise interpretations of risk for each category of the Centor Score; these still fell within the 95% confidence interval of Centor's original study with a much smaller sample size. In their comparison of the Centor Score with other identification and treatment strategies, McIsaac et al (2004) found that use of the score resulted in fewer overall tests (cultures and rapid tests) per person but more throat cultures (96.1% of adults) than other strategies. As a result, the Centor Score represented a compromise, requiring the least diagnostic testing, providing 100% sensitivity and greater than 90% specificity in both children and adults, and producing significant reductions in unnecessary use of antibiotics, compared to other strategies. Harris et al (2016) encourage the use of the Centor Score primarily to identify patients with a low probability of Group A streptococcal pharyngitis who do not warrant further testing, citing the criteria's low positive predictive value.
115	Wells' Criteria for Pulmonary Embolism	Wells' Score for PE	Diagnosis	Cardiology, Critical Care, Emergency Medicine, Hematology and Oncology, Hospitalist Medicine, Internal Medicine, Pulmonology, Surgery (General)	Pulmonary Embolism	https://www.mdcalc.com/calc/115/wells-criteria-pulmonary-embolism	Wells PS, Anderson DR, Rodger M, Stiell I, Dreyer JF, Barnes D, Forgie M, Kovacs G, Ward J, Kovacs MJ. Excluding pulmonary embolism at the bedside without diagnostic imaging: management of patients with suspected pulmonary embolism presenting to the emergency department by using a simple clinical model and d-dimer. Ann Intern Med. 2001 Jul 17;135(2):98-107. PubMed PMID: 11453709.			0.013											The original Wells study was performed on cohorts where prevalence of PE was high: approximately 30%. Two further emergency department studies validated this tool with a 9.5%-12% PE prevalence. The largest study demonstrated risk stratification with: Low score of 0-1 having a 1.3% prevalence. Moderate score of 2-6 having a 16.2% prevalence. High score of >6 having a 37.5% prevalence. The Christopher study divided the Wells scoring system into 2 categories: A score of 4 or less was defined as “PE unlikely” and tested with a d-dimer. A score of 5 or more was defined as “PE likely” and went straight to CTA Overall Incidence of PE was 12.1% in the “unlikely” group vs. 37.1% in the “likely” group. If dimer was negative no further testing was performed. If dimer was positive the patient went to CTA. 20.4% of all patients who went to CTA had a diagnosis of PE. In the “PE unlikely” group, those with a negative dimer and discharged to home had an incidence of missed PE on 3 month follow up of 0.5% .
306	ASAS Criteria for Axial Spondyloarthritis (SpA)	ASAS Criteria for Axial SpA	Diagnosis	Rheumatology	Rheumatoid Arthritis	https://www.mdcalc.com/calc/306/asas-criteria-axial-spondyloarthritis-spa	Rudwaleit M, Van Der Heijde D, Landewé R, et al. The development of Assessment of SpondyloArthritis international Society classification criteria for axial spondyloarthritis (part II): validation and final selection. Ann Rheum Dis. 2009;68(6):777-83.
347	PERC Rule for Pulmonary Embolism	PERC Rule	Diagnosis, Rule Out	Cardiology, Critical Care, Emergency Medicine, Family Practice, Hematology and Oncology, Hospitalist Medicine, Internal Medicine, Primary Care, Pulmonology, Surgery (General)	Deep Venous Thrombosis, Pulmonary Embolism	https://www.mdcalc.com/calc/347/perc-rule-pulmonary-embolism	Kline JA, et al. Clinical criteria to prevent unnecessary diagnostic testing in emergency department patients with suspected pulmonary embolism. J Thromb Haemost 2004; 2: 1247–55.	0.96	0.27		3148.0									0.23	The original article from 2004 was a prospective study with a derivation section and a validation section. 3148 patients from 10 sites were included in the derivation. 21 potential variables were included for analysis, with the 8 final variables selected from these. 1427 low-risk and 382 very low-risk patients from 2 sites were included in the validation section. In low-risk patients there was a sensitivity of 96% and specificity of 27%. In very low-risk patients there was a sensitivity of 100% and specificity of 15%. The false negative rate at 90 days in low-risk patients was 1.4% which is below the 1.8% testing threshold. A second multicenter validation was done in 2008. This expanded upon the initial validation study and defined low pretest probability as <15% 8138 patients from 13 sites were included in the study. Some of these sites were included in the initial paper. Clinical gestalt for a pretest probability of <15%, 15-40% or >40% was collected from the providers. 20% of the cohort was deemed low risk (<15%) For patients who were PERC negative and pre-test probability was <15% the false negative rate at 45 days was 1.0% with a sensitivity of 97.4% and specificity of 21.9%.
362	Wells' Criteria for DVT	Wells' Score for DVT	Diagnosis	Cardiology, Emergency Medicine, Family Practice, Geriatrics, Hematology and Oncology, Hospitalist Medicine, Internal Medicine, Orthopedics, Primary Care, Surgery (General)	Deep Venous Thrombosis	https://www.mdcalc.com/calc/362/wells-criteria-dvt	Wells PS, Hirsh J, Anderson DR, et al. Accuracy of clinical assessment of deep-vein thrombosis. Lancet. 1995;345(8961):1326-30.; Wells PS, Anderson DR, Bormanis J, et al. Value of assessment of pretest probability of deep-vein thrombosis in clinical management. Lancet. 1997;350(9094):1795-8.; Wells PS, Anderson DR, Rodger M, Forgie M, Kearon C, Dreyer J, Kovacs G, Mitchell M, Lewandowski B, Kovacs MJ. Evaluation of D-dimer in the diagnosis of suspected deep-vein thrombosis. N Engl J Med. 2003 Sep 25;349(13):1227-35.				562.0										Wells' Criteria were derived from a number of studies by Wells et al ( Wells 1995 , Wells 1997 , Wells 2003 ) in an attempt to stratify risk of DVT in symptomatic outpatients, since at the time, the clinical diagnosis of DVT was thought to be inaccurate, leading to widespread overuse of confirmatory imaging. Wells 2003 took 1,096 outpatients with concern for DVT and randomized them into two groups after applying Wells’ Criteria for DVT. 520 were the control and had an ultrasound, 562 were tested with a d-dimer. If the dimer was positive these patients also received an US. If negative no US was performed. 16% of the control group and 15.5 percent of the test group had DVT or PE resulting in overall incidence of 15.7%. Of the 520 control patients, 279 were considered DVT unlikely, and 241 were DVT likely. 16 (5.7%) of the unlikely patients had DVT or PE. In the control group overall, 6 (1.4%) patients who had been initially ruled out had a diagnosis of DVT on 3 month follow-up. Of the 562 patients in the d-dimer group, 315 were considered unlikely and 247 considered likely to have DVT. 71 (28.7%) of the likely group had DVT. 38.8 percent of the unlikely group had a negative d-dimer and did not undergo further testing. 2 of these patients (0.4%) had confirmed DVT on 4 and 14 d follow-up. The negative predictive value of d-dimer was 96.1%. This algorithm was then supported by Scarvelis and Wells in 2006 ( Scarvelis 2006 ). A systematic review ( Wells 2006 ) was performed in 2006 which evaluated 14 studies with 8239 patients that used the Wells score to predict risk of DVT and evaluated for incidence of DVT in association with moderate or high sensitivity d-dimer. This has been utilized by the American College of Chest physicians to provide guidelines for the evaluation of DVT.
368	Ottawa Knee Rule	Ottawa Knee Rule	Diagnosis, Rule Out	Emergency Medicine, Family Practice, Internal Medicine, Orthopedics, Primary Care, Surgery (Trauma)	Fracture, Sprain/Strain, Trauma	https://www.mdcalc.com/calc/368/ottawa-knee-rule	Stiell IG, et al. Derivation of a decision rule for the use of radiography in acute knee injuries. Annals of Emergency Medicine. 1995; 26(10): 405-13.	1.0	0.54		1096.0									0.54	Original derivation study by Stiell et al. was done in 1995 and included non-pregnant patients over age 18 who presented to Ottawa Civic and General Hospitals with a new injury <7 days old as a result of acute blunt trauma to the knee. Study enrolled 1,054 subjects, of whom 68 had fractures, 66 of them deemed to be clinically significant (not simple avulsion fragment <5 mm in breadth without associated complete tendon or ligament disruption). Using recursive-partitioning techniques, authors derived the five variables of their decision rule. If applied to the study population, their decision rule had sensitivity of 100% and specificity of 54% for identifying fractures and would lead to a 28% relative reduction in x-ray utilization. Stiell et al. then prospectively validated their decision rule in the same patient population. They performed telephone follow-up 14 days after the ED visit to determine the possibility of a missed fracture. Sensitivity of the decision rule was again 100%, identifying 63 clinically important fractures out of 1096 patients. Specificity was similar to the derivation study, at 49%, and they also found a 28% relative reduction in x-ray utilization. Stiell et al. prospectively implemented the decision rule in different teaching and community emergency departments. They found a relative reduction in x-ray usage of 26.4% while maintaining a sensitivity of 100% for detecting 58 knee fractures out of 3907 patients and a specificity of 48%. Moreover, there was a significant reduction in time to discharge and total medical charges in those patients who did not get an x-ray. The Ottawa Knee Rules have also been prospectively validated in populations outside of Canada. Two studies, one done in Spain and another in the United States, found that the Ottawa Knee Rules had a sensitivity of 100% and 98%, specificity of 52% and 19%, and a reduction in x-ray usage by 49% and 17%. These rules were applied to children aged 2 to 16 years of age in a prospective, multicenter validation study in 2003. That study found the decision rule to be 100% sensitive in finding 70 fractures out of 750 children, with a specificity of 42.8% and a potential reduction in x-ray usage by 31.2%. The Ottawa Knee Rules have also been compared to the Pittsburgh Knee Rules , another well-validated clinical decision rule. A cross-sectional comparison of the two rules showed that both had sensitivities of 86% though the Pittsburgh Knee Rules were significantly more specific. However, this study only included patients aged 18-79 and excluded pediatric patients.
568	Acetaminophen Overdose and NAC Dosing	NAC Dosing (Tylenol OD)	Diagnosis, Treatment	Critical Care, Emergency Medicine, Family Practice, Gastroenterology, Hepatology, Hospitalist Medicine, Internal Medicine, Pediatrics, Pharmacy, Primary Care, Toxicology	Hepatitis, Ingestion/Overdose	https://www.mdcalc.com/calc/568/acetaminophen-overdose-nac-dosing	Rumack BH, Peterson RC, Koch GG, Amara IA. Acetaminophen overdose: 662 cases with evaluation of oral acetylcysteine treatment. Arch Intern Med. 1981;141:380-5.				40.0										Rumack BH, 1981 Nationwide, multiclinic open study started in 1976 at the Rocky Mountain Poison Center, Denver, to assess the effectiveness of oral acetylcysteine in preventing hepatotoxicity in patients with acetaminophen overdose presenting within 24-hours of ingestion. 662 consecutive patients with acetaminophen overdose. Incidence of hepatotoxicity and time to treatment for patients with acetaminophen concentration in probable toxic range (line intersecting 200 µg/mL (1324 µmol/L) at 4 hours and 50 µg/mL (331 µmol/L) at 12 hours) were: 7% when treated within 10 hours of ingestion. 29% when treated within 10 to 16 hours of ingestion. 62% when treated within 16 to 24 hours of ingestion. Prescott LF, 1979 100 cases of acetaminophen poisoning treated with intravenous (IV) N-acetylcysteine (NAC). Serum acetaminophen concentration above a line intersecting 200 µg/mL (1323 µmol/L) at 4 hours and 30 µg/mL (199 µmol/L) at 15 hours. Incidence of hepatotoxicity: 0/40 patients treated within 8 hours of ingestion. 1/62 (1.6%) patients treated within 10 hours of ingestion. 20/38 (53%) patients treated within 10 to 24 hours of ingestion. Retrospective analysis of 57 patients treated with supportive care alone (no IV NAC) showed 33/57 (58%) incidence of hepatotoxicity. Smilkstein MJ, 1988 11,195 cases of suspected acetaminophen overdose; described outcomes of 2,540 cases treated with 72 hour oral N-acetylcysteine. In patients at probable risk for hepatotoxicity (acetaminophen concentration above a line intersecting 200 µg/mL (1323 µmol/L) at 4 hours and 50 µg/mL (331 µmol/L) at 12 hours and below a line intersecting 300 µg/mL (1985 µmol/L) at 4 hours and 75 µg/mL (496 µmol/L) at 12 hours): 6.1% developed hepatotoxicity when NAC was initiated within 10 hours of ingestion. 26.4% developed hepatotoxicity when NAC was initiated within 10 to 24 hours of ingestion.
604	New Orleans/Charity Head Trauma/Injury Rule	New Orleans Head CT Rule	Diagnosis, Rule Out	Emergency Medicine, Neurology, Surgery (General), Surgery (Trauma)	Trauma	https://www.mdcalc.com/calc/604/new-orleans-charity-head-trauma-injury-rule	Haydel MJ, Preston CA, Mills TJ, Luber S, Blaudeau E, DeBlieux PM. Indications for computed tomography in patients with minor head injury. N Engl J Med. 2000 Jul 13;343(2):100-5.	1.0	0.25		520.0									0.25	The NOC were derived from analysis of 520 patients, >3 years of age, who presented with minor head trauma within in 24 hours of their injury. The NOC were then validated among 909 patients presenting to a single US level 1 trauma center. The rule was found to be 100% sensitive for all intracranial injuries and had a specificity of 25%. 6.5% of patients had intracranial injuries on CT (93/1429) and of those, 0.4% (6/1429) required neurosurgical intervention. Subsequent studies have found the NOC to have a sensitivity of 86-100% for intracranial injuries.There is conflicting evidence as to whether the NOC performs better than the CCHR for detecting all clinically significant intracranial injuries, with two validation trials finding that both had 100% sensitivity for these injuries, another trial2 finding that the NOC was more sensitive (99.4 vs. 87.2%) and one additional trial finding that the CCHR was more sensitive for detecting clinically significant intracranial injuries (95 vs. 86%). Regardless, in all settings the NOC has been shown to be less specific than the CCHR (50.6% vs 12.7%1, 39.7% vs. 5.6%2, 36.3% vs. 10.2%3 and 65% vs. 28%4). Another issue is the interrater reliability of applying the NOC vs. the CCHR. The kappa values for physician interpretation of the rules, CCHR vs NOC, were 0.85 vs 0.47. Physicians misinterpreted the rules as not requiring imaging for 4.0% of patients according to CCHR and 5.5% according to NOC (P = .04)1. The New Orleans Criteria have been validated in several settings and to 100% sensitivity for detecting injuries that will require neurosurgery. There is an outlier study based on patients evaluated in a center in Tunisia that found the NOC to only be 82% sensitive (25/1017 patients with GCS 15 who were NOC negative, or 2.5%) for injuries that required neurosurgical intervention. There has been at least one trial that found the NOC was more sensitive than the CCHR (99.4% vs 87.3%). Though this comes at the price of markedly decreased specificity (5.6% vs. 39.7%). In United States, Canada and the Netherlands, both the NOC and the CCHR have demonstrated 100% sensitivity for ruling out intracranial injuries that would require neurosurgical intervention.
608	Canadian CT Head Injury/Trauma Rule	Canadian CT Head Rule	Algorithm, Diagnosis, Rule Out	Emergency Medicine, Family Practice, Geriatrics, Hospitalist Medicine, Internal Medicine, Neurology, Primary Care, Surgery (General), Surgery (Trauma)	Trauma	https://www.mdcalc.com/calc/608/canadian-ct-head-injury-trauma-rule	Stiell IG, Wells GA, Vandemheen K, Clement C, Lesiuk H, Laupacis A, McKnight RD, Verbeek R, Brison R, Cass D, Eisenhauer ME, Greenberg G, Worthington J. The Canadian CT Head Rule for patients with minor head injury. Lancet. 2001 May 5;357(9266):1391-6.	1.0			2702.0										Validation study included a convenience sample of 2702 patients, aged 16 years or greater, who presented to 9 Canadian emergency departments with blunt head trauma resulting in witnessed loss of consciousness, disorientation, or definite amnesia and a GCS of 13 to 15. 8.5% (231/2707) had a clinically important brain injury and 1.5% (41/2707) had an injury that required neurosurgical intervention. In the validation trial , CCHR was 100% sensitive for both clinically important brain injuries and injuries that required neurosurgical intervention and was 76.3% and 50.6% specific for these injuries respectively. Subsequent studies have all found the CCHR to be 100% for identifying injuries that require neurosurgical intervention. Applying the CCHR would allow physicians to safely reduce head CT imaging by around 30% (range 6-40% with most studies showing an estimated 30% reduction). In most studies 7-10% of patients had positive CT's, considered “clinically important” brain injuries. But typically <2% require neurosurgical intervention. The “High Risk Criteria” have consistently shown 100% sensitivity at ruling out the latter group.
617	Alvarado Score for Acute Appendicitis	Alvarado Score	Diagnosis	Emergency Medicine, Pediatrics, Surgery (General)	Appendicitis	https://www.mdcalc.com/calc/617/alvarado-score-acute-appendicitis	Alvarado A. A practical score for the early diagnosis of acute appendicitis. Ann Emerg Med. 1986 May;15(5):557-64. PMID: 3963537.	0.356		0.0	305.0										The Alvarado Score was initially described in 1986 by Dr. Alfredo Alvarado in a retrospective single center study in Philadelphia. In 305 patients aged 4-80 years, eight predictive factors were identified to stratify risk of acute appendicitis. Increasing scores were found to correlate with increasing risk for appendicitis (as determined by final surgical pathology). In 2007, McKay and colleagues studied a retrospective cohort of 150 patients (age ≥7 years) presenting with abdominal pain, with the aim of stratifying risk specifically for CT scan usage for diagnosis. They found 35.6% sensitivity for appendicitis based on equivocal Alvarado scores (defined as 4-6) compared with 90.4% sensitivity of CT scan in this group, and concluded that patients with equivocal scores would benefit from CT. Similarly, Coleman et al (2018) conducted a retrospective review in which the Alvarado Score was applied to a cohort of 492 patients (median age 33 years), and found that 20% of patients were in either the high risk group (defined as ≥9 in males and ≥10 in females) or the low risk group (males ≤1, females ≤2), and cumulatively spent over 170 hours awaiting CT that was ultimately unnecessary. They found that scores of 0 or 1 had 0% incidence of acute appendicitis, and that 100% of males with scores 9-10 and 100% of females with score 10 had acute appendicitis confirmed on surgical pathology. Pogorelić et al (2015) prospectively studied 311 pediatric patients and applied both the Alvarado score and Pediatric Appendicitis Score ( Samuel 2002 ). Receiver operating characteristic analysis showed similar accuracy between the scores, with AUROC of 0.74 (95% confidence interval 0.662–0.818) for the Alvarado Score and 0.73 (95% CI 0.649–0.811) for the Pediatric Appendicitis Score. The authors concluded that the gestalt of a pediatric surgeon is higher than either scoring system, but the scores may be useful in emergency settings.
674	West Haven Criteria	West Haven Criteria	Diagnosis	Critical Care, Emergency Medicine, Gastroenterology, Geriatrics, Hepatology, Hospitalist Medicine, Internal Medicine, Neurology, Palliative Care/Hospice, Primary Care	Chronic Liver Disease, Hepatitis	https://www.mdcalc.com/calc/674/hepatic-encephalopathy-grades-stages	Hepatic Failure: An Evidence Based Approach in the Emergency Department. Emergency Medicine Practice, 2010.
677	Westley Croup Score	Westley Croup Score	Diagnosis	Critical Care (Pediatric), Emergency Medicine, Infectious Disease, Pediatrics, Pulmonology	Croup, Pneumonia	https://www.mdcalc.com/calc/677/westley-croup-score	Westley CR, Cotton EK, Brooks JG. Nebulized racemic EPINEPHrine by IPPB for the treatment of croup: a double-blind study. Am J Dis Child. 1978 May;132(5):484-7.														Methodology for original and follow-up validation studies ( Klassen 1999 , Super 1989 ) was rigorous: prospective double-blind, randomized, placebo-controlled trials with a stringent definition of croup, and exclusion of the most mild or short-lived cases through pre-enrollment standardized mist therapy for all patients. The primary outcome common to many treatment trials that used the Westley Croup Score is a positive clinical response defined as a reduction in the score by 2 points, or return to a score of 0-1. Mild, moderate, and severe classifications and standardized treatments were studied and developed years later. In the inter-rater reliability analysis performed by Super et al (1989) , investigators had identical scores in 75% cases while the remaining scores different by only one unit, for a weighted kappa of 0.75. Inter-rater reliability analysis in Klassen et al (1999) demonstrated a weighted kappa of 0.95 ± 0.02 amongst research assistants and primary investigators. Since 1994, the score has been further validated and is the main scoring criteria used in evaluation of the patient’s response to treatment in clinical trials ( Russell 2011 ). In 2012, the Cochrane group updated the meta-analysis of glucocorticoids for croup. They identified 41 trials of glucocorticoids versus placebo or any other treatment modality. Their analysis showed an improved Westley Croup Score for patients at 6 and 12 hours that was significant. The Westley Croup Score was considered a primary outcome. Secondary outcomes included length of stay and use of another treatment modality ( Russell 2011 ).
691	Sequential Organ Failure Assessment (SOFA) Score	SOFA Score	Diagnosis, Prognosis	Critical Care, Emergency Medicine, Hospitalist Medicine, Internal Medicine	Coronavirus, Renal Failure, Sepsis	https://www.mdcalc.com/calc/691/sequential-organ-failure-assessment-sofa-score	Vincent JL, Moreno R, Takala J, et al. The SOFA (Sepsis-related Organ Failure Assessment) score to describe organ dysfunction/failure. On behalf of the Working Group on Sepsis-Related Problems of the European Society of Intensive Care Medicine. In: Vol 22. 1996:707–710.				1449.0										This paper describes how the European Society of Intensive Care Medicine selected the SOFA score variables. In this validation study , 1,449 patients were enrolled over a period of one month in forty intensive care units (ICUs) in 16 countries. The SOFA score was found to have a good correlation of organ dysfunction/failure in critically ill patients. This prospective, observational cohort study was performed at a university hospital in Belgium and recruited 352 patients. The SOFA score was again found to be a good indicator of prognosis.
696	Canadian C-Spine Rule	Canadian C-Spine Rule	Algorithm, Diagnosis, Prognosis, Rule Out	Emergency Medicine, Internal Medicine, Neurology, Surgery (General), Surgery (Trauma)	Trauma	https://www.mdcalc.com/calc/696/canadian-c-spine-rule	Stiell IG, Wells GA, Vandemheen KL, Clement CM, Lesiuk H, De Maio VJ, Laupacis A, Schull M, McKnight RD, Verbeek R, Brison R, Cass D, Dreyer J, Eisenhauer MA, Greenberg GH, MacPhail I, Morrison L, Reardon M, Worthington J. The Canadian C-spine rule for radiography in alert and stable trauma patients. JAMA. 2001 Oct 17;286(15):1841-8.				8924.0										Primary endpoint was clinically significant c-spine injuries. Validation study included a convenience sample of 8,924 patients, aged 16 to 64, presenting to 10 Canadian trauma centers, with stable vital signs and a GCS of 15. 1.7% of those studied had clinically significant c-spine injuries (CSI). CCR found to be 100% sensitive for ruling out CSI (defined as any fracture, dislocation or ligamentous injury). Also detected 96.4% (27/28) clinically insignificant c-spine injuries (injuries that don’t require stabilization, specialized treatment and are unlikely to cause any long-term problems).
703	NEXUS Criteria for C-Spine Imaging	NEXUS C-Spine Rule	Diagnosis, Rule Out	Emergency Medicine, Neurology, Surgery (General), Surgery (Trauma)	Trauma	https://www.mdcalc.com/calc/703/nexus-criteria-c-spine-imaging	Hoffman JR, Wolfson AB, Todd K, Mower WR.Selective cervical spine radiography in blunt trauma: methodology of the National Emergency X-Radiography Utilization Study (NEXUS). Ann Emerg Med. 1998 Oct;32(4):461-9.	0.996			578.0										At 34,069, the number of patients enrolled in the original validation study for the NEXUS was over 3.5 times greater than in the original Canadian C-spine Study. As applied, the rule missed 2 of the 578 patients with a clinically significant c-spine injury (CSI), yielding a sensitivity of 99.6%. Subsequent evaluations of the NEXUS Criteria have found the sensitivity for CSI to be more variable (83-100%) but there have been some concerns about the methodology (retrospective review) and the way the criteria were applied in several of these analysis. One trial evaluating NEXUS in which all patients underwent CT imaging of their cervical spine, found a sensitivity of 83%, with the rule missing 2.5% (26/1057) of patients with fractures. 16 (1.5%) of these patients required prolonged time in a cervical collar, 2 (0.2%) underwent operative repair, and 1 (0.1%) had a halo placed. A retrospective analysis attempting to apply the NEXUS Criteria to the validation cohort for the Canadian C-Spine Rule found a sensitivity of 92.7%.
715	NIH Stroke Scale/Score (NIHSS)	NIH Stroke Scale (NIHSS)	Diagnosis, Prognosis	Critical Care, Critical Care (Neurologic), Emergency Medicine, Hospitalist Medicine, Neurology	Stroke / Transient Ischemic Attack (TIA)	https://www.mdcalc.com/calc/715/nih-stroke-scale-score-nihss	Lyden P, Brott T, Tilley B, et al. Improved reliability of the NIH Stroke Scale using video training. Stroke 1994;25:2220-2226				1281.0										The first iteration of the NIH stroke scale was derived by Brott et al in a pilot study of 10 patients who were evaluated within 3-weeks of having an ischemic stroke. Authors applied the Toronto Stroke Scale, the Oxbury Initial Severity Scale and the Cincinnati Stroke Scale to these patients, analysed the results and then created a composite scale. This was intended for use in an NIH-sponsored trial of naloxone for stroke ( Brott 1989 ). Brott’s Cincinnati/Naloxone stroke scale was modified by Lyden and colleagues (1994) for use in the National Institute of Neurological Disorders and Stroke (NINDS) study on tissue plasminogen activator (tPA) in patients with ischemic stroke ( NINDS 1995 ). A retrospective review of 1281 subjects with ischemic stroke found that for every 1 point increase in the NIHSS decreased the likelihood of an excellent outcome by 24% at 7 days and 17% at 3 months ( Adams 1999 ). In a trial of 94 patients, authors found that each 1 point increase in the NIHSS when performed within 24 hours of the stroke correlated with a decreased likelihood of the patient being discharged ( Schlegel 2003 ). A study of 893 patients found that their initial NIHSS score (performed within 72 hours of the ischemic event) was predictive of whether the patient would need to be placed in a nursing home or need to be sent to rehabilitation. Patients with moderate (6-13 points) or severe (>14 points) NIHSS scores were 3 times more likely to be placed in a nursing home after discharge and 8 more times likely to require rehabilitation therapy ( Rundek 2000 ). A study of 377 patients found that when performed 24-48 hours after an ischemic stroke, that the NIHSS was broadly predictive of group outcomes at 1-year, with 75% of patients who had a score of 4 or less being functionally independent ( Appelros 2004 ). Median score in this study was 6, with 33% of patients dying within the first year after their event. A prospective trial of 54 patients found that combining diffusion weighted MRI imaging with the NIHSS score was more predictive of clinical outcomes at 3 months (70%) than with using the score (43%) or imaging (54%) alone ( Yoo 2010 ). In an analysis of 312 subjects from the NINDS trials, authors found that an NIHSS of >20 was associated with a 17% rate of intracranial hemorrhage with tPA vs. a 3% hemorrhage rate in patients with a score of <10 ( The NINDS t-PA Stroke Study Group 1997 ). Race is not included in the score, but research shows that race/ethnicity and socioeconomic status are determinants in the likelihood that patients with ischemic stroke receive certain interventions. This appears to be independent of NIH stroke scale scores per a 2021 study in Neurology ( Havenon et al 2021 ).
797	Light's Criteria for Exudative Effusions	Light's Criteria	Diagnosis	Cardiology, Critical Care, Emergency Medicine, Family Practice, Hematology and Oncology, Hospitalist Medicine, Infectious Disease, Internal Medicine, Primary Care, Pulmonology	Chemotherapy, Chronic Liver Disease, Coronavirus, Heart Failure, Pleural Effusion, Pneumonia, Pulmonary Embolism	https://www.mdcalc.com/calc/797/lights-criteria-exudative-effusions	Light RW, et. al. Pleural Effusions: The Diagnostic Separation of Transudates and Exudates. Ann Intern Med. 1972;77:507-513. doi:10.7326/0003-4819-77-4-507														The original prospective study was of 150 different patients that had their respective pleural fluid studies analyzed. Pleural fluid cell counts, protein levels, and lactic dehydrogenase were collected on each. In addition, these same patients were evaluated for a diagnosis of malignant effusion, CHF, tuberculosis, pancreatitis, collagen vascular disease, PE, or Dressler’s syndrome based on pre-set non-pleural fluid based criteria. The aforementioned Light’s criteria in the original study was associated with more than 70% of the exudates. However, 10% of the exudates were misclassified as transudates.
1042	Pittsburgh Knee Rules	Pittsburgh Knee Rules	Diagnosis, Rule Out	Emergency Medicine, Family Practice, Internal Medicine, Orthopedics, Primary Care, Surgery (General), Surgery (Trauma)	Trauma	https://www.mdcalc.com/calc/1042/pittsburgh-knee-rules	Seaberg DC and Jackson R. Clinical decision rule for knee radiographs. American Journal of Emergency Medicine. 1994; 12(5): 541-3.	1.0	0.57		201.0									0.57	Original study was published in 1994 and consisted of a retrospective chart review followed by a prospective validation study. The authors reviewed all patients who presented to the ED with an acute knee injury during a 10 month period, excluding those patients who had injuries more than 1 week old, had isolated skin injuries, prior knee surgery, or were returning for re-evaluation. They analyzed 11 clinical variables on 201 patients with knee injuries, 12 (6%) of whom had a fracture on x-ray. From this, they found that combining a fall or blunt trauma mechanism with inability to ambulate or age <12 or greater >50 yielded a sensitivity of 100% and specificity of 63%. They prospectively applied these rules to 133 patients and had a sensitivity of 100% and a specificity of 79%. Would have led to reduction in x-ray usage by 78%. Decision rule was prospectively externally validated and compared to the Ottawa Knee Rule in 1998. 745 patients with 91 fractures (12.2%) met the Pittsburgh inclusion criteria and yielded a sensitivity of 99%, specificity of 60% while the Ottawa inclusion criteria were met by 750 patients with 87 fractures (11.6%) with a sensitivity of 97% and specificity of 27%. A study in 2005 utilized the Pittsburgh decision rule with triage nurses and physicians. 152 subjects were prospectively enrolled in the study with 13 fractures identified (8.6%). All patients enrolled in the study got an x-ray. The Pittsburgh decision rule would have missed four of 13 fractures with a sensitivity of 77% and specificity 57%. However, one of those fractures was found only on MRI while two others were avulsion or patellar fractures of low clinical significance. Another study done in the Netherlands in 2013 comparing the Ottawa knee and Pittsburgh decision rules found that while both had a sensitivity of 86%, the Pittsburgh decision rule had a higher specificity of 51% while the Ottawa Knee Rule specificity was 27%.
1096	SIRS, Sepsis, and Septic Shock Criteria	SIRS & Sepsis Criteria	Diagnosis	Critical Care, Emergency Medicine, Hospitalist Medicine, Infectious Disease, Internal Medicine	Coronavirus, Sepsis	https://www.mdcalc.com/calc/1096/sirs-sepsis-septic-shock-criteria	International Guidelines for Management of Severe Sepsis and Septic Shock: 2012; Bone RC, Balk RA, Cerra FB, Dellinger RP, Fein AM, Knaus WA, Schein RM, Sibbald WJ. Definitions for sepsis and organ failure and guidelines for the use of innovative therapies in sepsis. The ACCP/SCCM Consensus Conference Committee. American College of Chest Physicians/Society of Critical Care Medicine.Chest. 1992 Jun;101(6):1644-55.; Evans L, Rhodes A, Alhazzani W, et al. Surviving sepsis campaign: international guidelines for management of sepsis and septic shock 2021. Intensive Care Med. 2021;47(11):1181-1247.														This paper was released after the first consensus conference in 1991. The goal of this conference was to standardize the use of terms such as “SIRS”, “sepsis”, “severe sepsis”, and “septic shock” to facilitate enrollment of patients in clinical trials. In 2001, the International Sepsis Definitions Conference expanded on these definitions by adding additional elements such as laboratory data. See here . The Third Consensus Conference is the most recent iteration of this guidance.
1316	Shock Index	Shock Index	Diagnosis	Critical Care, Emergency Medicine, Hospitalist Medicine, Internal Medicine, Surgery (General), Surgery (Trauma)	Anemia, Bleeding/Hemorrhage, Trauma	https://www.mdcalc.com/calc/1316/shock-index	Allgöwer M, Burri C. The “shock-index”. Dtsch med Wochenschr 1967; 92(43): 1947-1950. DOI: 10.1055/s-0028-1106070				21853.0										The shock index (SI, calculated as heart rate divided by systolic blood pressure) was first proposed in the literature as a measure of shock severity by Allgöwer and Burri in 1967. More recently, the shock index has been further studied with modern protocols. In large retrospective study by Mutschler et al (2013) , 21,853 patients were identified in a trauma registry, and SI was calculated based on emergency department arrival vital signs. The degree of shock was found to correlate with increasing SI value. The need for blood products, fluids and vasopressors was also found to increase with higher SI values. A retrospective study by Cannon et al (2009) , performed at a single level I trauma center, identified 2,445 patients admitted over a five year period. Patients with SI >0.9 were found to have a significantly higher mortality (15.9%) when compared with patients with normal SI (6.3%) In a retrospective registry study by Vandromme et al (2011) , the authors identified 8,111 blunt trauma patients admitted at a single level I trauma center over an eight-year period. The shock index was calculated from recorded prehospital vital signs, and patients with SI >0.9 were found to have a 1.6-fold higher risk for massive transfusion. In a retrospective study of 542 patients who underwent emergency intubation, Heffner et al (2013) identified a pre-intubation SI ≥0.9 to be independently associated with peri-intubation cardiac arrest. A retrospective study of 2,524 patients that were screened for severe sepsis at a single center found that SI ≥0.7 performed as well as SIRS in NPV and was the most sensitive screening test for hyperlactatemia and 28-day mortality ( Berger 2013 ). Of note, in the ProCESS trial (2014), a large multicenter prospective randomized control study that enrolled 1,341 patients, the investigators compared different protocols of resuscitation of septic patients, and one of these protocols included SI ≥0.8 as a fluid resuscitation goal. There was no significant difference in mortality between the three intervention groups.
1669	Serum Anion Gap	Anion Gap	Diagnosis, Formula	Critical Care, Emergency Medicine, Endocrinology, Hospitalist Medicine, Internal Medicine, Nephrology, Toxicology	Acid-Base Disturbance, Diabetes Mellitus, Ingestion/Overdose, Renal Failure, Sepsis	https://www.mdcalc.com/calc/1669/anion-gap	Oh MS, Carroll HJ. The anion gap. N. Engl. J. Med. 1977; 297 (15): 814–7.doi:10.1056/NEJM197710132971507. PMID 895822
1670	Ottawa Ankle Rule	Ottawa Ankle Rule	Diagnosis	Emergency Medicine, Family Practice, Internal Medicine, Orthopedics, Primary Care, Rehabilitation Medicine	Fracture, Sprain/Strain, Trauma	https://www.mdcalc.com/calc/1670/ottawa-ankle-rule	Stiell IG, Greenberg GH, McKnight RD, Nair RC, McDowell I, Worthington JR. A study to develop clinical decision rules for the use of radiography in acute ankle injuries. Ann Emerg Med. 1992; 21:384–90.	1.0			155.0										Original derivation study in 1992: Included non-pregnant patients over age 18 who presented to Ottawa Civic and General Hospitals with a new injury <10 days old. Initial pilot study with 155 patients while full-scale study included 750 patients. Clinically significant fracture = any fracture that was not an avulsion of ≤3 mm across. Initial rules: Age 55 years or greater, inability to bear weight immediately after the injury and for four steps in the emergency department, or bone tenderness at the posterior edge or tip of either malleolus for the ankle. For the foot, criteria included pain in the midfoot and bone tenderness at the navicular bone, cuboid, or the base of the fifth metatarsal. Further validation and refinement in 1993: Prospective study of 1,032 patients in the validation and refinement phase of the study with 121 clinically significant fractures. Sensitivity of 100% for significant malleolar zone fractures and 98% for significant midfoot fractures. Rules further refined by removing age cut-off from ankle rule and cuboid tenderness from foot rule, but also added weightbearing criteria to foot rule. Sensitivity of refined rule for both foot and ankle fractures was 100%, but increased ankle specificity to 41% and foot specificity to 79%. An additional 453 patients were then prospectively enrolled in the second phase of the study, where they validated their refined rules, yielding a sensitivity of 100% for both ankle and midfoot fractures. Ottawa Ankle Rule in children: A study of 670 children age 2 to 16 at two separate sites found that the rule again had a sensitivity of 100% for both clinically significant ankle and midfoot fractures. Study also found that ankle x-rays could be reduced by 16% and foot x-rays by 29% if the rules were in use at the time of the study. Subsequent meta-analysis of the rule in children found 12 studies with 3,130 patients and 671 fractures, with a pooled sensitivity of 98.5% and overall reduction in x-ray utilization by 24.8%.
1725	PHQ-9 (Patient Health Questionnaire-9)	PHQ-9	Diagnosis	Family Practice, Internal Medicine, Primary Care, Psychiatry	Depression/Suicidality	https://www.mdcalc.com/calc/1725/phq9-patient-health-questionnaire9	Kroenke K, Spitzer RL, Williams JB. The PHQ-9: validity of a brief depression severity measure. J Gen Intern Med. 2001 Sep;16(9):606-13. PubMed PMID: 11556941; PubMed Central PMCID: PMC1495268.				6000.0										The PHQ-9 was initially developed by Kroenke et al (2001) , as a subset of 9 questions from the full PHQ, which had previously been derived and studied in a cohort of 6,000 patients in 8 primary care clinics and 7 obstetrics-gynecology clinics ( Spitzer 1999 ). PHQ-9 scores ≥10 were found to be 88% sensitive and also 88% specific for detecting MDD. Criterion validity was also assessed in a sample of 580 patients. Arroll et al (2010) validated the PHQ-9 as a screener for MDD in a cohort of 2,642 primary care patients and found slightly higher specificity (91%) and lower sensitivity (74%) at the same cutoff of 10 points. The PHQ-9 has also been validated in several additional subpopulations, including in psychiatric patients ( Beard 2016 ), patients with medical comorbidities such as multiple sclerosis (Ferrando 2007) and Parkinson’s disease ( Chagas 2013 ), pregnant patients ( Sidebottom 2012 ), and in an occupational health setting ( Volker 2016 ). A meta-analysis of 29 studies including 6,725 patients found similar sensitivity (88%, 95% CI 83-92%) and specificity (85%, 95% CI 82-88%) for a cutoff of ≥10 as did the previous studies, both overall and for subgroups. Notably, they found that when used in the primary care setting, only approximately 50% of patients screening positive on the PHQ-9 in fact had major depression ( Levis 2019 ).
1727	GAD-7 (General Anxiety Disorder-7)	GAD-7	Diagnosis	Family Practice, Internal Medicine, Primary Care, Psychiatry	Anxiety, Depression/Suicidality	https://www.mdcalc.com/calc/1727/gad7-general-anxiety-disorder7	Spitzer RL, Kroenke K, Williams JB, Löwe B. A brief measure for assessing generalized anxiety disorder: the GAD-7. Arch Intern Med. 2006 May 22;166(10):1092-7.	0.89	0.82		2149.0									0.71	Initially validated in 2149 patients as a diagnostic tool for GAD (cutoff score 10-> sensitivity 89%, specificity 82%, test-retest reliability with ICC=0.83) ( Spitzer RL 2006 ), the GAD-7 was later also found to have reasonable sensitivity and specificity as a screener for panic disorder, social phobia and PTSD (cutoff score 8- sensitivity 77%, specificity 82%; cutoff score 10 - sensitivity 68% and specificity 88% for any anxiety disorder). ( Kroenke K 2007 )
1729	CAGE Questions for Alcohol Use	CAGE Questions	Diagnosis	Anesthesiology, Cardiology, Emergency Medicine, Family Practice, Gastroenterology, Geriatrics, Hospitalist Medicine, Internal Medicine, OB-Gyn, Pain Management, Primary Care, Psychiatry, Sleep Medicine, Surgery (General), Toxicology	Drug/Alcohol Use	https://www.mdcalc.com/calc/1729/cage-questions-alcohol-use	Ewing JA. Detecting alcoholism. The CAGE questionnaire. JAMA. 1984 Oct 12;252(14):1905-7. PubMed PMID: 6471323.														Original Study The CAGE questions were first described in 1968 in an original paper presented at an International Conference on Alcoholism. This paper was not not published outside of the proceedings of the meeting; thus, in this 1984 paper, Ewing describes how the CAGE questions were identified and their subsequent use in clinical and research studies. They assert that since its introduction, CAGE has been recognized as one of the most efficient and effective screening devices for alcoholism. Validation In this article, a comparison is made between the efficacy of eight laboratory tests and three rapid interviews (CAGE, Brief MAST, Reich) in the detection of excessive drinking and alcoholism among 385 psychiatric patients. gamma-glutamyl transpeptidase. They found that CAGE was effective in identifying 9 out of 10 alcoholics and 93% of excessive drinkers, compared with the laboratory tests detecting only 33% in these populations. Authors conclude that due to ease of administration (taking <1 minute), the interview forms have considerable potential for routine screening of high-risk groups such as hospital patients.
1730	Adult Self-Report Scale (ASRS v1.1) for ADHD	Adult Self-Report Scale (ASRS)	Diagnosis	Family Practice, Internal Medicine, Primary Care, Psychiatry	Attention-Deficit/Hyperactivity Disorder	https://www.mdcalc.com/calc/1730/adult-self-report-scale-asrs-adhd	Kessler RC, Adler L, Ames M, Demler O, Faraone S, Hiripi E, Howes MJ, Jin R, Secnik K, Spencer T, Ustun TB, Walters EE. The World Health Organization Adult ADHD Self-Report Scale (ASRS): a short screening scale for use in the general population. Psychol Med. 2005 Feb;35(2):245-56. PubMed PMID: 15841682.														The ASRS was initially developed as a screening tool for the World Health Organization (WHO) World Mental Health (WMH) Initiative Survey. It is now used both for research and clinical purposes. The ASRS Screener has been shown to have adequate sensitivity (68.7%), excellent specificity (99.5%) and good κ (0.76) using the cutoff of ≥4 out of 6 positive criteria. It is important to note that the validity of this scale is assessed by comparing it to the current gold standard which is the clinical interview. However, the clinical interview has not been formally validated.
1731	Duke Criteria for Infective Endocarditis	Duke Criteria for IE	Diagnosis	Cardiology, Critical Care, Emergency Medicine, Hospitalist Medicine, Infectious Disease, Internal Medicine	Endocarditis	https://www.mdcalc.com/calc/1731/duke-criteria-infective-endocarditis	Durack DT, Lukes AS, Bright DK. New criteria for diagnosis of infective endocarditis: utilization of specific echocardiographic findings. Duke Endocarditis Service. Am J Med. 1994 Mar;96(3):200-9. PubMed PMID: 8154507.				353.0										In the original study by Durack et al, 405 consecutive cases of suspected IE in 353 patients were evaluated in a tertiary hospital from 1985 to 1992. Duke Criteria tried to improve on the older von Reyn criteria. 80% of the 69 pathologically confirmed cases were classified as clinically definite endocarditis by Duke Criteria. The older criteria(von Reyn) classified only 35(51%) of the 69 pathologically confirmed cases into the probable category(p<0.0001). 12(17%) pathologically confirmed cases were rejected by the older criteria, but none were rejected by the Duke criteria. Of the 150 cases rejected by older criteria, 11 were definite, 87 were probable, and 52 were rejected by the Duke Criteria. Duke Criteria was validated during the late 1990s with 11 major studies which included 1700 geographically and clinically diverse patient groups(adult, pediatric and geriatric patients, patients from the community, those with and without injection drug use, patients with both native and prosthetic valves, and patients treated outside of the United States). It showed high sensitivity(>80%) and a high negative predictive value in these studies.
1732	Sgarbossa's Criteria for MI in Left Bundle Branch Block	Sgarbossa's Criteria for MI	Diagnosis	Cardiology, Critical Care, Emergency Medicine, Hospitalist Medicine, Internal Medicine	Acute Coronary Syndrome	https://www.mdcalc.com/calc/1732/sgarbossas-criteria-mi-left-bundle-branch-block	Sgarbossa EB, Pinski SL, Barbagelata A, Underwood DA, Gates KB, Topol EJ, Califf RM, Wagner GS. Electrocardiographic diagnosis of evolving acute myocardial infarction in the presence of left bundle-branch block. GUSTO-1 (Global Utilization of Streptokinase and Tissue Plasminogen Activator for Occluded Coronary Arteries) Investigators. N Engl J Med. 1996 Feb 22;334(8):481-7. Erratum in: N Engl J Med 1996 Apr 4;334(14):931. PubMed PMID: 8559200.
1734	LRINEC Score for Necrotizing Soft Tissue Infection	LRINEC Score	Diagnosis	Critical Care, Emergency Medicine, Hospitalist Medicine, Infectious Disease, Internal Medicine, Orthopedics, Podiatry, Surgery (General)	Acute Pain, Cellulitis/Abscess	https://www.mdcalc.com/calc/1734/lrinec-score-necrotizing-soft-tissue-infection	Wong CH, Khin LW, Heng KS, Tan KC, Low CO. The LRINEC (Laboratory Risk Indicator for Necrotizing Fasciitis) score: a tool for distinguishing necrotizing fasciitis from other soft tissue infections. Crit Care Med. 2004 Jul;32(7):1535-41. PubMed PMID: 15241098.	0.5920000000000001	0.838			0.92	0.95							0.43	A validation study looking only at patients with pathology confirmed necrotizing fasciitis showed that a LRINEC cut-off of 6 for necrotizing fasciitis only had a sensitivity of 59.2% and a specificity of 83.8%, yielding a PPV of 37.9% and NPV of 92.5%. However, the study did show that severe cellulitis had a LRINEC ≥6 only 16.2% of the time. Other validation studies have shown similarly poor sensitivities and specificities. A subsequent retrospective analysis of patients with confirmed necrotizing fasciitis also showed that LRINEC scores ≥6 were also associated with statistically significant increases in mortality and amputation rates. The original derivation study was a retrospective observational study looking at laboratory differences between patients with confirmed necrotizing fasciitis and those with severe cellulitis or abscess. They derived six criteria, CRP, WBC count, hemoglobin, sodium, creatinine and glucose, assigning each of them a point value from 0-4. Using a cut-off of ≥6 for necrotizing fasciitis, they then retrospectively applied the criteria to separate cohorts of necrotizing fasciitis and severe cellulitis/abscess patients drawn from a similar population as the derivation study. They found that a LRINEC score ≥6 had a sensitivity of approximately 90% and a specificity of approximately 95%, PPV 92% and NPV 95%. However, this cut-off still missed 10% of patients with necrotizing fasciitis. Subsequent studies of the LRINEC score yielded even poorer sensitivities of around 60% and a specificity in the 80% range. A LRINEC score of ≥6 could be used as a potential tool to rule in necrotizing fasciitis, but a score <6 should not be used to rule out the diagnosis.
1750	Geneva Score (Revised) for Pulmonary Embolism	Geneva Score (Revised)	Diagnosis, Rule Out	Cardiology, Critical Care, Emergency Medicine, Hematology and Oncology, Hospitalist Medicine, Internal Medicine, OB-Gyn, Orthopedics, Pulmonology, Surgery (General)	Pulmonary Embolism	https://www.mdcalc.com/calc/1750/geneva-score-revised-pulmonary-embolism	Le Gal G, Righini M, Roy PM, Sanchez O, Aujesky D, Bounameaux H, Perrier A. Prediction of pulmonary embolism in the emergency department: the revised Geneva score. Ann Intern Med. 2006 Feb 7;144(3):165-71. PubMed PMID: 16461960.			0.7170000000000001	300.0										Original study Created from multicenter prospective analysis. Included all patients with suspicion of pulmonary embolism. All included patients were assigned a pre-test probability by using the Geneva Prediction Rule. Patients then got: d-dimer, compression US and helical CT scan if d-dimer positive and low risk, and pulmonary angiography if high probability. V/Q or angiography were performed on inconclusive CTs. All patients had 3 month follow up. The risk was 1.0% for PE in those who did not get therapy after initial workup. The score was derived by univariate analysis to predict variables and computed cutoffs for low, medium and high risk. Low was determined to be 9.0%, intermediate 27.5% and high 71.7% prevalence. Overall prevalence of PE was 23%. Performed an internal validation on 10 random groups, performing a regression analysis on 9 groups, and then applied the prediction to the 10th group. This process was rotated and repeated 10 times. Afterward, they performed an eternal validation on 3 ED sites. Low risk had an prevalence of 7.9%, intermediate was 28.5% and high was 73.7% with overall prevalence of 25.5%. In the low risk group, incidence of missed PE of 1%. Validation studies In 2007 the rGeneva was applied retrospectively to a convenience sample cohort that was getting CT for rule out PE who had already been risk stratified with Wells. The frequency of PE was compared to the original Geneva score dataset ( Klok FA 2007 ). 300 patients were included. Incidence of PE overall was 16%. 157 (52.3%) of patients were low risk based on Geneva, 136 (45.3%) were intermediate and 7 (2.3%) were high. The incidence of PE in these groups was 8.3%, 22.8% and 71.4% respectively. There was no statistical difference between these results and the original rGeneva dataset from the derivation study. 134 (44.7%) of these patients had a different level of risk stratification when comparing Geneva and Wells, and this was 97% of the time due to the subjective element of the Wells PE rule. 15 patients with PE were classified as lower-risk by Geneva when compared to Wells, 5 vice versa. 233 patients had a Wells of <4 and got a d-dimer. Of these, no patients classified as low or intermediate by Geneva score with a normal d-dimer had a PE on 3 month followup. A 2010 meta-analysis found that the rGeneva score as well as Wells, Geneva score and Charlotte rule were of the highest level of validation according to methodology. A 2013 retrospective study by Penaloza et al demonstrated that gestalt may be superior to all clinical decision rules.
1752	HEART Score for Major Cardiac Events	HEART Score	Diagnosis, Rule Out	Cardiology, Critical Care, Emergency Medicine, Hospitalist Medicine, Internal Medicine	Acute Coronary Syndrome	https://www.mdcalc.com/calc/1752/heart-score-major-cardiac-events	Six AJ, Backus BE, Kelder JC. Chest pain in the emergency room: value of the HEART score. Neth Heart J. 2008;16(6):191-6.			0.8	122.0										The HEART Score was originally developed by Backus et al (2008) in a cohort of 122 patients with chest pain in an emergency department setting. The study included any patients admitted to the emergency department due to chest pain irrespective of age, prehospital assumptions, and previous medical treatments. It excluded patients with chest pain and significant ST segment elevations. Endpoints in this study were acute myocardial infarction (AMI), percutaneous coronary intervention (PCI), coronary artery bypass graft (CABG), and death. HEART Scores of 0-3 points confer a risk of 2.5% for any endpoint and therefore was used to support discharge from the ED. Conversely, scores 4-6 points confer a risk of 20.3%, implying admission for clinical observation is necessary. ≥7 points has a risk of 72.7% and supports early invasive strategies. In a retrospective multicenter validation study also by Backus et al (2010) , 880 patients presenting with chest pain were evaluated. The primary endpoints studied were the same as the original study. 158 patients (17.95%) reached the primary endpoint. Of the 303 patients with HEART Scores 0 to 3, three (0.99%) had a MACE. In 413 patients with scores 4 to 6, 48 cases (11.6%) resulted in a MACE, and in HEART Scores 7 to 10, MACE was identified in 107/164 cases (65.2%). Backus et al externally validated the HEART Score with a prospective multicenter study in 2013. The study evaluated 2,440 patients presenting with chest pain to 10 emergency departments in the Netherlands. The primary endpoint was the occurrence of any MACE within 6 weeks. The performance of the HEART Score was also compared to that of the TIMI Score for UA/NSTEMI and the GRACE ACS Risk Score. In the low risk group (score 0-3), 15/870 (1.7%) of patients were found to have a MACE. In patients with HEART scores 4-6, MACE was diagnosed in 183/1101 (16.6%). In patients with high HEART scores (values 7-10), MACE occurred in 50.1%. The c-statistic of the HEART score (0.83) was significantly higher than the c-statistic of TIMI (0.75) and GRACE (0.70) respectively (p <0.0001). Poldervaart et al (2017) studied the HEART Score in a stepped-wedge cluster randomized trial with the objective of measuring both outcomes and use of healthcare resources. Nine Dutch hospitals were included in the study and were instructed to start usual care when assessing patients with chest pain. Every six weeks, one hospital was randomly assigned to use the HEART Score to assess patients with chest pain. A total of 3,648 patients were included (1,827 receiving usual care and 1,821 receiving HEART care). The study found that the six-week MACE incidence while using the HEART Score was 1.3% lower than with usual care, but there were no statistically significant differences in early discharge, readmissions, recurrent emergency department visits, outpatient visits, or visits to general practitioners. Recent studies have compared the HEART Score head-to-head with other clinical decision rules with regards to their ability to safely identify low risk patients. A study by Poldervaart et al (2017) comparing the HEART Score to the TIMI and GRACE Scores showed that the HEART Score outperformed the others when identifying low risk patients, with only 0.8% incidence of MACE in the low risk group. In addition, Nieuwets et al (2016) compared the HEART Score with the TIMI Score, with regards to identifying low risk patients without compromising safety while also evaluating expected cost reduction. They found that the HEART Score identified more patients as low risk compared with the TIMI Score, which would have led to potential cost savings of €64,107 (~USD $76,000) by using the HEART Score cutoffs versus €14,670 (~USD $17,000) for TIMI. The HEART Pathway developed by Mahler et al (2015) combined the HEART Score with 0- and 3-hour cardiac troponin tests in a decision aid designed to identify ED patients safe for early discharge. The study found that the HEART Pathway decreased length of stay by 12 hours, decreased objective cardiac testing by 12%, and increased early discharges by 21%. No MACE were seen within 30 days in patients who were identified for early discharge. Of note, this study (and the original HEART Score studies) uses regular sensitivity cardiac troponin.
1756	Modified NIH Stroke Scale/Score (mNIHSS)	Modified NIH Stroke Scale	Diagnosis, Prognosis	Critical Care, Critical Care (Neurologic), Emergency Medicine, Hospitalist Medicine, Internal Medicine, Neurology	Stroke / Transient Ischemic Attack (TIA)	https://www.mdcalc.com/calc/1756/modified-nih-stroke-scale-score-mnihss	Lyden PD, Lu M, Levine SR, Brott TG, Broderick J; NINDS rtPA Stroke Study Group. A modified National Institutes of Health Stroke Scale for use in stroke clinical trials: preliminary reliability and validity. Stroke. 2001 Jun;32(6):1310-7.														Several trials have prospectively validated the mNIHSS and found it to perform as well as the original score in predicting which patients are at high risk of hemorrhage if given tPA and which patients are likely to have good clinical outcomes. The mNIHSS has superior interrater reliability, with studies showing that >90% of its items have excellent agreement between raters, as opposed to ~66% of the items in the NIHSS . The mNIHSS appears to be more reliable in multiple settings, including calculating scores from medical records, when used via telemedicine, and when used in clinical trials. The mNIHSS was developed using individual item analysis of the NIHSS to identify items that had poor reliability or were redundant. The mNIHSS was then evaluated by scoring it against video recordings originally made for NIHSS scoring certification for participants in the NINDS trials. These tapes consisted of of 11 stroke patients being evaluated by 4 different examiners ( Lyden 2001 ). The number of items with poor interrater reliability decreased 6% when the mNIHSS was applied (from 20% with the NIHSS to 14%). The ORs for predicting clinical outcomes at three months were essentially identical for the mNIHSS compared to the original score. A review article examining several studies comparing the mNIHSS to the NIHSS found that mNIHSS has consistently superior interrater reliability in a variety of settings. 71% vs. 54% of items had excellent agreement. Only 5% vs. 12% of items had poor agreement. A study found that when using the medical record to estimate a patient’s stroke score that the mNIHSS gave an estimate that was closer to the patient’s actual score than the the mNIHSS (70% vs. 62% for being within 1 point of the actual score) ( Kasner 2003 ).
1787	4Ts Score for Heparin-Induced Thrombocytopenia	4Ts for HIT	Diagnosis	Critical Care, Emergency Medicine, Hematology and Oncology, Hospitalist Medicine	Bleeding/Hemorrhage, Thrombocytopenia	https://www.mdcalc.com/calc/1787/4ts-score-heparin-induced-thrombocytopenia	Lo GK, Juhl D, Warkentin TE, Sigouin CS, Eichler P, Greinacher A. Evaluation of pretest clinical score (4 Ts) for the diagnosis of heparin-induced thrombocytopenia in two clinical settings. J Thromb Haemost 2006; 4: 759–65.
1789	HIT Expert Probability (HEP) Score for Heparin-Induced Thrombocytopenia	HIT Expert Probability (HEP) Score	Diagnosis	Critical Care, Emergency Medicine, Hematology and Oncology, Hospitalist Medicine, Internal Medicine	Thrombocytopenia	https://www.mdcalc.com/calc/1789/hit-expert-probability-hep-score-heparin-induced-thrombocytopenia	Cuker A, Arepally G, Crowther MA, Rice L, Datko F, Hook K, Propert KJ, Kuter DJ, Ortel TL, Konkle BA, Cines DB. The HIT Expert Probability (HEP) Score: a novel pre-test probability model for heparin-induced thrombocytopenia based on broad expert opinion. J Thromb Haemost 2010; 8: 2642–50.	1.0	0.86		47.0									0.86	In 50 suspected HIT patients, a literature review and expert-derived criteria of eight clinical features potentially important in the diagnosis of HIT were retrospectively applied in order to derive a HIT Expert Probability score for each patient. This score was then compared to a diagnosis of HIT by an expert panel of HIT experts. Using a cut-off of 2, the HEP score was 100% sensitive and 60% specific for the diagnosis of HIT. A cut-off of 5 yielded a sensitivity/specificity of 86%/88%, though its utility as a clinical decision tool is lessened with this cut-off. Both the HEP score and the 4Ts for HIT score had 100% sensitivity, but the HEP score had a higher specificity (60% vs 44%). A subsequent small validation study involving 47 patients with suspect HIT using a HEP score cut-off of 2 had a sensitivity of just 70% with a specificity of 51.4% and accuracy of 55.3%. A HEP score cut-off of -3 would be needed to yield a sensitivity of 100% as in the derivation study, but would also cause a fall in specificity to 2.7%.
1801	Step-by-Step Approach to Febrile Infants	Step-by-Step Approach to Fever	Algorithm, Diagnosis, Prognosis	Critical Care (Neonatal), Critical Care (Pediatric), Emergency Medicine, Family Practice, Pediatric Subspecialty, Pediatrics	Meningitis, Pneumonia	https://www.mdcalc.com/calc/1801/step-step-approach-febrile-infants	Mintegi S, Bressan S, Gomez B, et al. Accuracy of a sequential approach to identify young febrile infants at low risk for invasive bacterial infection. Emerg Med J. 2014;31(e1):e19-24.														Gomez et al conducted a prospective validation study of previously derived criteria , which they applied to 2,185 infants ≤90 days old presenting to the pediatric emergency department at 11 European hospitals. Among this group, 3.9% were diagnosed with an invasive bacterial infection and 19.1% were diagnosed with a non-invasive bacterial infection such as urinary tract infection. In a post-hoc analysis ( Shaughnessy 2016 ), the Step-by-Step approach demonstrated superior sensitivity and negative predictive value compared to other risk assessment tools such as the Rochester Criteria or Lab-Score. Sensitivity and negative predictive value for ruling out an IBI were 92.0% and 99.3% for the Step-by-Step, 81.6% and 98.3% for the Rochester criteria, and 59.8% and 98.1% for the Lab-score.
1817	Kocher Criteria for Septic Arthritis	Kocher Criteria	Diagnosis	Emergency Medicine, Infectious Disease, Orthopedics, Pediatric Subspecialty, Pediatrics	Acute Pain, Septic Arthritis, Transient Synovitis	https://www.mdcalc.com/calc/1817/kocher-criteria-septic-arthritis	Kocher MS, Zurakowski D, Kasser JR. Differentiating between septic arthritis and transient synovitis of the hip in children: an evidence-based clinical prediction algorithm. J Bone Joint Surg Am. 1999 Dec;81(12):1662-70.				282.0										Original derivation study published in 1999 Retrospective chart review of 282 patients who were evaluated between 1979 and 1996 for an acutely irritable hip for which the differential diagnosis included transient synovitis and septic arthritis. Septic arthritis diagnosed with positive joint fluid culture or > 50,000 WBCs/mm3 in joint fluid. 82 patients were diagnosed with septic arthritis while 86 were diagnosed with transient synovitis (<50,000 WBCs/mm3 with negative joint fluid culture and resolution of symptoms without antimicrobial therapy). Found four independent multivariate predictors for differentiation between septic arthritis and transient synovitis: history of fever, non-weight-bearing, ESR > 40 mm/hour, serum WBC > 12,000. Probability for septic arthritis based on number of predictors. Zero predictors: < 0.2% risk, 1 predictor: 3.0%, 2 predictors: 40%, 3 predictors: 93.1%, 4 predictors: 99.6%. Validation study in 2004 Criteria was prospectively applied to patients presenting to a major tertiary-care children’s hospital between 1997 and 2002 with an acutely irritable hip. Included 213 consecutive patients, 51 were diagnosed with septic arthritis and 103 were diagnosed with transient synovitis. Probability for septic arthritis based on number of predictors. Zero predictors: 2.0% risk, 1 predictor: 9.5%, 2 predictors: 35.0%, 3 predictors: 72.8%, 4 predictors: 93.0%. Other studies Outside group retrospectively applied the Kocher criteria to their population and found that having all four predictors yielded a probability for septic arthritis of just 59%. Did not publish its rate of septic arthritis when no predictors were present. Another group did the same retrospective application of the Kocher criteria and found a predicted probability of 59.9% when all predictors were present. Study only had five patients with septic arthritis. Did not have a single case of septic arthritis in a patient with no predictors present.
1832	Simplified Motor Score (SMS)	Simplified Motor Score	Diagnosis, Prognosis	Anesthesiology, Critical Care, Hospitalist Medicine, Neurology, Surgery (General), Surgery (Trauma)	Trauma	https://www.mdcalc.com/calc/1832/simplified-motor-score-sms	Gill M, Windemuth R, Steele R, Green SM. A comparison of the Glasgow Coma Scale score to simplified alternative scores for the prediction of traumatic brain injury outcomes. Ann Emerg Med. 2005 Jan;45(1):37-42.				8347.0										The SMS was initially validated in a retrospective analysis of 8,347 patients in a prospectively maintained trauma registry of a US Level I trauma center that found it comparable to GCS for its ability to predict the need for ED intubation, neurosurgical intervention, traumatic brain injury and mortality. ( Gill 2005 ) A secondary analysis of 21,170 patients from a large prospective trauma database found that the SMS also performed comparably to the total GCS with respect to the same 4 key outcome measures (need for ED intubation, neurosurgical intervention, traumatic brain injury and mortality) with a median difference of 5%. ( Haukoos 2006 ) A similar analysis of 19,408 patients in the out-of-hospital setting found the SMS had nearly equivalent discriminatory ability (small statistical differences, but no clinically significant [a priori defined as <5% absolute difference in the area under the receiver operating characteristic curve]) compared to the GCS. ( Thompson 2011 ) A large retrospective analysis of a statewide trauma registry of 52,412 again found the SMS had comparable sensitivity compared to the GCS for mortality (72.2% vs. 74.6%), traumatic brain injury (40.8 vs 45.4%), need for neurosurgery (52.9% vs. 60%) and intubation (72.7% vs. 75.5%) and conclude the performance of the two score to be “clinically indistinguishable.” ( Caterino 2011 ) According a large meta-analysis the SMS was 86-88% sensitive for predicting mortality vs. the GCS which was 90-91% sensitive. Given the large sample size this difference was found to be statistically significant (p = 0.01), though the authors found “the difference to be very small and the clinical significance remained undetermined.” ( Singh 2012 )
1842	ATRIA Stroke Risk Score	ATRIA Stroke Risk	Diagnosis	Cardiology, Emergency Medicine, Family Practice, Geriatrics, Hospitalist Medicine, Neurology, Primary Care	Atrial Fibrillation, Stroke / Transient Ischemic Attack (TIA)	https://www.mdcalc.com/calc/1842/atria-stroke-risk-score	Singer DE, Chang Y, et. al. A new risk scheme to predict ischemic stroke and other thromboembolism in atrial fibrillation: the ATRIA studystroke risk score. J Am Heart Assoc. 2013 Jun 21;2(3):e000250. doi: 10.1161/JAHA.113.000250.
1843	Hamilton Anxiety Scale	Hamilton Anxiety Scale	Diagnosis	Family Practice, Geriatrics, Internal Medicine, Primary Care, Psychiatry	Anxiety, Depression/Suicidality	https://www.mdcalc.com/calc/1843/hamilton-anxiety-scale	Hamilton M. The assessment of anxiety states by rating. Br J Med Psychol 1959; 32:50–55.
1844	Major Depression Index (MDI)	Major Depression Index	Diagnosis	Family Practice, Internal Medicine, Primary Care, Psychiatry	Depression/Suicidality	https://www.mdcalc.com/calc/1844/major-depression-index-mdi	Bech P, Rasmussen NA, Olsen LR, Noerholm V, Abildgaard W. The sensitivity and specificity of the Major Depression Inventory, using the Present State Examination as the index of diagnostic validity. J Affect Disord 2001; 66: 159-164.
1845	Quick Inventory of Depressive Symptomatology (QIDS)	QIDS	Diagnosis	Family Practice, Primary Care, Psychiatry	Depression/Suicidality	https://www.mdcalc.com/calc/1845/quick-inventory-depressive-symptomatology-qids	Rush AJ, Giles DE, Schlesser MA, Fulton CL, Weissenburger JE, Burns CT. The Inventory of Depressive Symptomatology (IDS): Preliminary findings. Psychiatry Research. 1986; 18:65-87. ; Rush AJ, Trivedi MH, Ibrahim HM, Carmody TJ, Arnow B, Klein DN, Markowitz JC, Ninan PT, Kornstein S, Manber R, Thase ME, Kocsis JH, Keller MB. The 16-item Quick Inventory of Depressive Symptomatology (QIDS) Clinician Rating (QIDS-C) and Self-Report (QIDS-SR): A psychometric evaluation in patients with chronic major depression. Biological Psychiatry. 2003; 54:573-583.
1856	Vancouver Chest Pain Rule	Vancouver Chest Pain Rule	Diagnosis, Rule Out	Cardiology, Emergency Medicine	Acute Coronary Syndrome	https://www.mdcalc.com/calc/1856/vancouver-chest-pain-rule	Scheuermeyer FX, Wong H, Yu E, Boychuk B, Innes G, Grafstein E, Gin K, Christenson J. Development and validation of a prediction rule for early discharge of low-risk emergency department patients with potential ischemic chest pain. CJEM. 2014;16(2):106-119.	1.0	0.186		906.0	0.2319999999999999	0.986							0.186	Scheuermeyer et al (2014) derived the Vancouver Chest Pain Rule in a prospective cohort study of 763 ED patients at St. Paul’s Hospital, an urban tertiary care center, and internally validated the rule in a prospective cohort of 906 ED patients at the same hospital. They included ED patients complaining of anterior or lateral chest pain who were suspected of possibly having ischemic chest pain. Patients were excluded for any of the following: age under 25 years old, traumatic etiology, radiologically evident alternate cause of chest pain, previous enrollment in past 30 days, terminal illness, or communication barriers. The primary outcome was the diagnosis of ACS defined as an acute myocardial infarction (AMI) or unstable angina (UA) within 30 days. EKGs were labeled as having ischemic factors if there were any of the following: ST elevation >2 mm in two consecutive precordial leads or >1mm in two consecutive limb leads, ST depression >2 mm in V1/V2, ST depression >0.5 mm or Q waves or T-wave inversions in 2 contiguous leads, left bundle branch block (LBBB), left ventricular hypertrophy (LVH), or a paced rhythm. Of note, “ischemic EKG changes” in this study are not the same as those in the American Heart Association (AHA) guidelines. The AHA uses 1 mm as the measurement cutoff for significant ST elevation, except in the anterior leads, which are age and sex-dependent. Also, the AHA does not consider a paced rhythm or the existence of a LBBB or LVH as a sign of acute ischemia. In the derivation cohort, 10.1% had an AMI and 11.5% had unstable angina. Based on the Vancouver Chest Pain Rule, no cases of ACS were missed, and 18.6% of patients without ACS would have been able to be discharged within 2 hours without the need for additional provocative testing, resulting in 100% sensitivity, 18.6% specificity, 100% negative predictive value, and 25.3% positive predictive value. In the internal validation cohort, 4.3% had an AMI and 8.8% had UA. The Vancouver Chest Pain Rule missed one case of unstable angina: a 48-year-old male who screened as low risk but was taken to the catheterization lab because of documented prehospital hypotension, and was found to have a 50% lesion to the left anterior descending coronary artery. Based on the validation cohort, the Vancouver Chest Pain Rule had 99.2% sensitivity, 23.4% specificity, NPV of 99.5%, and PPV of 16.4%. Cullen et al (2014) externally validated the Vancouver Chest Pain Rule in a prospective cohort of 1,635 ED patients in Brisbane, Australia and Christchurch, New Zealand, comparing sensitive and highly-sensitive troponin assays. They included ED patients with ≥5 minutes of suspected ischemic chest pain. Patients were excluded if there was a clear non-ACS etiology of chest pain, previous enrollment in past 45 days, terminal illness, unable/unwilling to consent, or pregnancy. All patients had troponins drawn on presentation and at ≥6 hours. Blood was also drawn at 2 hours for the highly-sensitive troponin assay. Cullen et al looked at the same primary outcome of ACS, defined as AMI or UA, within 30 days. With the usual sensitive troponin assay, 20.4% had ACS, resulting in 98.8% sensitivity, 15.8% specificity, NPV of 98.1%, and PPV 23.2%. The Vancouver Chest Pain Rule using the usual sensitive troponin assay missed 4 cases of unstable angina. When the highly-sensitive troponin assay was used, 20.2% were identified with ACS, resulting in 99.1% sensitivity, 16.1% specificity, NPV 98.6%, and PPV 23.3%. The Vancouver Chest Pain Rule using the highly-sensitive troponin assay missed 3 cases of unstable angina. There was no statistically significant difference in the function of the Vancouver Chest Pain Rule between the use of the usual sensitive troponin versus the highly-sensitive troponin.
1870	Confusion Assessment Method for the ICU (CAM-ICU)	CAM-ICU	Algorithm, Diagnosis, Rule Out	Critical Care, Emergency Medicine, Geriatrics, Hospitalist Medicine, Internal Medicine, Neurology, Psychiatry	Delirium	https://www.mdcalc.com/calc/1870/confusion-assessment-method-icu-cam-icu	Inouye SK, van Dyck CH, Alessi CA, Balkin S, Siegal AP, Horwitz RI. Clarifying confusion: the confusion assessment method. A new method for detection of delirium. Ann Intern Med. 1990;113(12):941–948.	1.0	0.93		111.0									0.93	The Confusion Assessment Method (CAM) was originally derived in 56 general ward patients. and found to have high sensitivity and specificity for the diagnosis of delirium by non-psychiatrists. The CAM was later modified for use in the intensive care unit and renamed CAM-ICU. This modified score was tested in 38 intensive care unit patients by nurses and intensivists and found to have up to 100% sensitivity and 93% specificity for the diagnosis of delirium. In order to validate the CAM-ICU in mechanically ventilated patients, Ely, et al. prospectively enrolled 111 patients, 96 of which were included in the final analysis. The evaluations were made by two critical care nurses. The CAM-ICU was showed to have up to 100% sensitivity and specificity, as well as high inter-rater reliability in this patient population. Systematic Review and Meta-Analysis of clinical tools for diagnosis of delirium in critically ill patients.
1872	Richmond Agitation-Sedation Scale (RASS)	Richmond Agitation-Sedation Scale (RASS)	Diagnosis	Critical Care, Critical Care (Neurologic), Emergency Medicine, Hospitalist Medicine, Neurology, Psychiatry	Acid-Base Disturbance, Anxiety, Delirium, Dementia, Sepsis	https://www.mdcalc.com/calc/1872/richmond-agitation-sedation-scale-rass	Sessler CN, Grap MJ, Brophy GM. Multidisciplinary management of sedation and analgesia in critical care. Semin Respir Crit Care Med. 2001;22(2):211-26.														The inter-rater reliability of RASS was demonstrated in a single-center ICU population in 2 phases; before and after implementation of RASS. In the second phase of the study, the scale was shown to have good inter-rater reliability (k=0.80) among trained nurses. This single-center study prospectively assessed the inter-rater reliability of RASS in a medical ICU population. An excellent inter-rater reliability (k=0.91) was again demonstrated among nurses.
1890	Modified Rankin Scale for Neurologic Disability	Modified Rankin Scale	Diagnosis	Critical Care, Critical Care (Neurologic), Emergency Medicine, Internal Medicine, Neurology, Rehabilitation Medicine	Stroke / Transient Ischemic Attack (TIA)	https://www.mdcalc.com/calc/1890/modified-rankin-scale-neurologic-disability	van Swieten JC, Koudstaal PJ, Visser MC, Schouten HJ, van Gijn J. Interobserver agreement for the assessment of handicap in stroke patients. Stroke. 1988 May;19(5):604-7.				113.0										The original scale was introduced in 1957 by Dr. John Rankin and was actually changed to its current modified Rankin Scale Form for use in the UK-TIA Study. ( van Swieten JC 1988 ) The interrater reliability of the mRS was first assessed in a trial of 100 stroke patients who each participated in two separate interviews that were conducted by pairs of raters drawn from a group of 10 staff neurologists and 24 neurology residents. Overall kappa was 0.56, with a weighted kappa of 0.91. A 2002 trial of 63 stroke patients evaluated by two observers found that using structured interviews to conduct the mRS improved reliability and decreased variability and bias. ( Wilson JT 2002 ) A similar trial in 2005 of 113 patients assessed by a pair of trained raters found that without using a structured interview the observers agreed only 43% of the time (kappa = 0.25), but that agreement improved markedly (kappa = 0.74) when a structured interview was used. ( Wilson JT 2005 ) A 2007 literature review and systematic analysis of 50 trials found an overall moderate interrater reliability for the mRS (kappa = 0.56) that improved when structured interviews were used (kappa = 0.78). ( Banks 2007 ) Among 50 patients assessed using a simplified mRS had good agreement between raters (kappa = 0.72) and that the average time to complete an assessment was 1 minute and 40 seconds as opposed to 5 minutes for the regular mRS. ( Bruno 2010 ) A 2009 systematic review that included 10 trials found wide variability in the interrater reliability (kappa = 0.25-0.95) and an overall only moderate reliability (kappa = 0.46). ( Quinn TJ 2009 ) Among 74 stroke patients interviewed by 2 interviewers, a 2012 study found reliability for a standard mRS interview was 56% agreement, kw=0.55 (95% CI 0.39-0.71) and 70%, kw=0.70 (95% CI, 0.53-0.87), for prestroke assessment, raising concerns of poor correlation of prestroke mRS with certain markers of function, and that "relying on mRS alone may be a suboptimal measure of prestroke function and could potentially bias trial samples" ( Fearon 2012 ). A 2015 trial comparing the mRS assessments of local evaluators compared to central evaluators who used phone or video interviews found that video assessment was superior to phone assessment (kw 0.92, 95% CI 0.88-0.96) versus 0.77, 95% CI 0.72-0.83) and demonstrated the potential utility of video interview mRS assessments ( López-Cancio 2015 ).
1894	Barnes Jewish Hospital Stroke Dysphagia Screen	Barnes Jewish Hospital Stroke Dysphagia Screen	Algorithm, Diagnosis, Prognosis, Rule Out, Treatment	Critical Care, Emergency Medicine, Hospitalist Medicine, Internal Medicine, Neurology	Stroke / Transient Ischemic Attack (TIA)	https://www.mdcalc.com/calc/1894/barnes-jewish-hospital-stroke-dysphagia-screen	Edmiaston J, Connor LT, Loehr L, Nassief A. Validation of a dysphagia screening tool in acute stroke patients. Am J Crit Care. 2010 Jul;19(4):357-64.				300.0										The BJH-SDS was designed and the prospectively validated in 300 patients who presented to a single center stroke unit over a 6 month period. ( Edmiaston J 2010 ) Mean time to BJH-SDS evaluation was 8 hours, with mean time of 32 hours for a speech pathologist to then perform the gold standard Mann Assessment of Swallowing Ability (MASA). The BJH-SDS was performed by nursing staff and was 91 and 95% sensitive for detecting dysphagia and aspiration risk respectively. Interrater reliability was 93.6%. A subsequent trial at the same center enrolled 225 patients and compared the BJH-SDS to the gold standard test for dysphagia, the videofluoroscopic swallow study (VFSS). The rule was again found to be 94 and 95% sensitive for detecting dysphagia and aspiration risk respectively. During the 5 year trial period primary evaluation of aspiration risk was transitioned from trained speech pathologists to nursing staff using the BJH-SDS. There was no increase in pneumonia among patients admitted to the stroke service over this period, suggesting the the BJH-SDS is a safe and effective screening tool that may identify patients who can be advanced to a regular diet without the need for formal speech pathology evaluation.
1977	Pediatric SIRS, Sepsis, and Septic Shock Criteria	Pediatric SIRS	Diagnosis	Critical Care, Critical Care (Neonatal), Critical Care (Pediatric), Emergency Medicine, Infectious Disease, Internal Medicine, Pediatric Subspecialty, Pediatrics	Sepsis	https://www.mdcalc.com/calc/1977/pediatric-sirs-sepsis-septic-shock-criteria	Goldstein B, Giroir B, Randolph A, and the Members of the International Consensus Conference on Pediatric Sepsis. International Pediatric Sepsis Consensus Conference (ICCPS): Definitions for Sepsis and Organ Dysfunction in Pediatrics. Pediatr Crit Care Med. 2005; 6(1): 2-8.														ICCPS derived 6 clinically and physiologically-based age groups each with distinct VS ranges and laboratory ranges: Newborn (0-7 days); Neonate (7 days-1 month); Infant (1 month-1 year); Toddler/Preschool (2-5 years); School-aged Child (6-12 years); Adolescent & Young Adult (13- <18 years). Higher temperature cut-off than adult SIRS criteria and requirement of either temperature or leukocyte abnormality are to increase specificity of SIRS criteria. Studies are ongoing to determine pediatric-specific sepsis “bundles” and treatment protocols. There are several pediatric-specific data supporting screening with lactate levels, and high lactate has been associated with increased risk of organ dysfunction and critical illness in ICCPS-defined SIRS. ( Scott 2012 ) Temperature-corrected heart and respiratory rates may improve specificity & PPV without lowering sensitivity. ( Sepanski 2014 )
1985	COWS Score for Opiate Withdrawal	COWS Score	Diagnosis	Emergency Medicine, Family Practice, Geriatrics, Internal Medicine, Pain Management, Palliative Care/Hospice, Primary Care, Psychiatry, Toxicology	Drug/Alcohol Use, Ingestion/Overdose, Substance Withdrawal	https://www.mdcalc.com/calc/1985/cows-score-opiate-withdrawal	Wesson DR, Ling W. The Clinical Opiate Withdrawal Scale (COWS) J Psychoactive Drugs.2003;35:253–259.														Original article This article presents the COWS scale and discusses the rationale for its development. As described in detail above, the scale consists of an 11-item rating system that can be completed within two minutes by a trained observer and can track opioid withdrawal as differentiated from opioid toxicity through serial measurements. It was designed to be administered quickly and was intended to improve upon existing measurement tools. Validation study This study validated the COWS in comparison to the validated Clinical Institute Narcotic Assessment (CINA) scale. It used a double-blind randomized design to compare opioid withdrawal symptoms for intramuscularly administered placebo vs. naloxone to 46 opioid-dependent participants. COWS and CINA scores during the naloxone challenge session were well correlated with Pearson correlation coefficient of 0.85 (p<0.001) while placebo was not associated with any significant elevation in either score. Additional evidence of concurrent validity was provided by comparing COWS with the self-reporting visual analog scale (VAS); COWS scores correlated well with peak VAS scores of bad drug effect (r=0.57, p<0.001) and feeling sick (r=0.57, p<0.001). Cronbach’s alpha for the COWS was 0.78, indicating good internal consistency (reliability).
2021	AUDIT-C for Alcohol Use	AUDIT-C	Diagnosis	Family Practice, Geriatrics, Hospitalist Medicine, Internal Medicine, Primary Care, Psychiatry	Drug/Alcohol Use	https://www.mdcalc.com/calc/2021/audit-c-alcohol-use	Babor TF, Higgins-Biddle JC, Saunders JB and Monteiro M. AUDIT. The Alcohol Use Disorders Identification Test: Guidelines for Use in Primary Care. Geneva: World Health Organization, 2001 (Second Edition).; Bush K, Kivlahan DR, McDonell MB, Fihn SD, Bradley KA. The AUDIT alcohol consumption questions (AUDIT-C): an effective brief screening test for problem drinking. Ambulatory Care Quality Improvement Project (ACQUIP). Alcohol Use Disorders Identification Test. Arch Intern Med. 1998 Sep 14;158(16):1789-95.														Original article : The AUDIT was developed by the World Health Organization (WHO) as a simple method of screening for excessive drinking and to assist in brief assessment. It was first published as a manual in 1989, and most recently updated in 2001. The AUDIT-C was developed in 1998 due to the recognition that the 10-question length of the AUDIT made it unlikely that primary providers would incorporate it into routine patient interviews or general health history questionnaires. In studying a VA primary care setting, they found that although the full AUDIT performed better than AUDIT-C for detecting active alcohol abuse or dependence (0.811 vs 0.786;P<.001), the 2 questionnaires performed similarly for detecting heavy drinking and/or active abuse or dependence (0.880 vs 0.881). This validated the AUDIT-C for use in detecting heavy drinking and active abuse/dependence. Validation article ( Bradley 2007 ): This was a cross-sectional validation study that compared several types of alcohol screening questionnaires with standardized interviews in a primary care setting. The AUDIT-C, full AUDIT, self-reported risky drinking, AUDIT question #3, and an augmented CAGE questionnaire were compared with an interview primary reference standard of alcohol misuse, defined as a DSM, 4th ed. alcohol use disorder and/or drinking above recommended limits in the past year. The results indicated that AUDIT-C was an effective screening test for alcohol misuse in this primary care sample, with optimal screening thresholds for alcohol misuse among men (≥4) and women (≥3). Validation article ( Frank 2008 ): The first validation article utilized primarily a CaucasianWhite population. This article evaluated the validity of the AUDIT-C among primary care patients from an expanded group of racial subgroups including CaucasiansWhites, African Americans, and Hispanics. Areas under the receiver operating curve (AuROCs) evaluated overall AUDIT-C performance in the 3 racial/ethnic groups compared to diagnostic interviews for alcohol misuse. The overall performance of the AUDIT-C was excellent in all 3 racial/ethnic groups as reflected by high AuROCs.
2047	Revised Urinary Incontinence Scale (RUIS)	RUIS (Urinary Incontinence) Score	Diagnosis	Family Practice, Internal Medicine, OB-Gyn, Primary Care, Urology	Urinary Incontinence	https://www.mdcalc.com/calc/2047/revised-urinary-incontinence-scale-ruis	Sansoni J, Hawthorne G, Marosszeky N, Moore K, Fleming G and Owen E. (2011), The Technical Manual for the Revised Incontinence and Patient Satisfaction Tools. Centre for Health Service Development, University of Wollongong.
2048	Gleason Score for Prostate Cancer	Gleason Score	Diagnosis, Prognosis	Hematology and Oncology, Pathology, Urology	Cancer	https://www.mdcalc.com/calc/2048/gleason-score-prostate-cancer
2141	Kruis Score for Diagnosis of Irritable Bowel Syndrome (IBS)	Kruis Score for IBS	Diagnosis	Family Practice, Gastroenterology, Internal Medicine, Primary Care	Anxiety, Irritable Bowel Syndrome	https://www.mdcalc.com/calc/2141/kruis-score-diagnosis-irritable-bowel-syndrome-ibs	Kruis W, Thiem C, Weinzierl M, et al. A diagnostic score for the irritable bowel syndrome: its value in the exclusion of organic disease. Gastroenterology 1984;87:1–7.
2144	Critical Care Pain Observation Tool (CPOT)	CPOT Pain Scale	Diagnosis, Treatment	Critical Care, Critical Care (Neurologic), Emergency Medicine	Anxiety, Delirium, Dementia	https://www.mdcalc.com/calc/2144/critical-care-pain-observation-tool-cpot	Gélinas C, Fortier M, Viens C, Fillion L, Puntillo KA. Pain assessment and management in critically ill intubated patients: a retrospective study. Am J Crit Care. 2004;13:126-135.	0.83	0.86		33.0									0.69	Exclusion criteria: included heart transplant, thoracic aortic aneurysm repair, medication for chronic pain or EF <25%, psychiatric illness or neurologic problems, dependence on alcohol or drug use, received neuromuscular blockers or had surgical complications (hemorrhage, delirium). Elements of the CPOT were developed from a chart review on 52 critically ill patients and focus groups of nurses and physicians. Relevance of inclusion criteria was validated with 4 physicians and 13 critical care nurses via a Likert scale, with content validity indexes 0.88-1.0. 105 patients were included in the cohort. Each was tested three times during three periods for a total of 9 assessments. Each of the three tests was performed 1 minute before, during and 1 minute after a positioning procedure. 1-3 were performed while intubated and unconscious. 4-6 was performed 3 hours later while intubated but conscious. 7-9 was performed after extubation. Testing Period Assessment Mean CPOT SD 1 (n=33) 1: 1 min before 2: positioning 3: 1 min after 0.55 2.70 0.67 1.03 1.36 0.89 2 (n=99) 4: 1 min before 5: positioning 6: 1 min after 1.21 3.38 1.35 1.23 1.38 1.42 3 (n=1-5) 7: 1 min before 8: positioning 9: 1 min after 0.69 2.79 0.87 0.87 1.31 1.04 Interrater reliability was high (κ>0.6-0.88) for all testing periods except for test 4 (κ=0.52). There was statistically significant increase in CPOT during positioning when compared to “before” in all three testing phases: 1: t(32)=-9.01, p<0.001 2: t(98)=-12.07, p<0.001 3: t(104)=-15.96, p<0.001 [α=0.01] With intubated patients during the second testing period, CPOT scores differed between those who reported pain and those who did not. During the final testing period CPOT scores correlated with reported pain intensity scores. Post-Hoc analysis in 2009 showed a sensitivity and specificity of 86% and 78% respectively during positioning. Sensitivity was 83% and 63% before and after positioning, while specificity was 83% and 97%. A cutoff of >2 was established for nociceptive exposure. A 2010 nursing evaluation found that 72.7% of the respondents would recommend the CPOT for routine use, and 78% found it easy to use. A 2011 Spanish study found an average CPOT prior to, during and after positioning of 0.27, 1.93, and 0.10 respectively, with κ = 0.79. The author of the original study performed an implementation study with a 4x increase in pain assessments, suggesting nurses were more alert to pain symptoms. A 2014 validation study compared three pain evaluation scales, with significant associations between the CPOT, the FLACC (0.87-0.92), and the Pain Intensity Numeric Rating Scale (0.50-0.69). A 2014 NSICU study demonstrated significantly higher scores for those patients who reported pain during positioning. AUC analysis showed good discrimination; 0.864, p<0.001 (CI 95%=0.757-0.971). A 2014 study in Amsterdam compared the CPOT to the Behavior Pain Scale (BPS) . Intraclass correlation coefficient was 0.6 - 0.81. During non-painful events the BPS had significant increase while the CPOT did not.
2146	Expanded Disability Status Scale (EDSS) / Functional Systems Score (FSS)	EDSS/FSS for Multiple Sclerosis	Diagnosis	Neurology	Multiple Sclerosis	https://www.mdcalc.com/calc/2146/expanded-disability-status-scale-edss-functional-systems-score-fss	Kurtzke JF. Rating neurologic impairment in multiple sclerosis: an expanded disability status scale (EDSS). Neurology. 1983 Nov;33(11):1444-52.
2175	Acute Gout Diagnosis Rule	Acute Gout Diagnosis Rule	Diagnosis	Emergency Medicine, Family Practice, Internal Medicine, Orthopedics, Primary Care, Rheumatology	Gout	https://www.mdcalc.com/calc/2175/acute-gout-diagnosis-rule	Janssens HM, Fransen J, van de Lisdonk EH, van Riel PM, van Weel C, Janssen M. A Diagnostic Rule for Acute Gouty Arthritis in Primary Care Without Joint Fluid Analysis.Arch Intern Med. 2010;170(13):1120-1126. doi:10.1001/archinternmed.2010.196.														As mentioned above, this rule was developed and validated twice in Europe, and may be less applicable to non-European populations. The AUC for the receiver operator curves from the original and validation studies ranged from 0.86-0.89, suggesting overall good diagnostic accuracy. The rule improves on clinician gestalt: “PPV of the clinical diagnosis may improve from 0.64 to 0.87 and the NPV from 0.87 to 0.95.” The authors note that even the “gold standard” of monosodium urate crystals in fluid analysis is falsely negative about 5% of the time, suggesting that some of the “false positive” patients in the study with an “unknown arthritis” may have actually had gout as well.
2195	ACR/EULAR Gout Classification Criteria	ACR/EULAR Gout Criteria	Diagnosis	Emergency Medicine, Family Practice, Internal Medicine, Orthopedics, Primary Care, Rheumatology	Gout	https://www.mdcalc.com/calc/2195/acr-eular-gout-classification-criteria	Neogi T, et al. 2015 Gout Classification Criteria: An American College of Rheumatology/European League Against Rheumatism Collaborative Initiative. Arthritis &amp; Rheumatology. 20015; 67: 2557–2568. doi: 10.1002/art.39254														These criteria were developed as a consensus by leading gout experts; interestingly, the criteria were reviewed and agreed upon, then weighted and confirmed in a small set of gout patients. These were then included in a validation larger cohort (the Study for Updated Gout Classification Criteria [SUGAR]). The AUC for the ROC for these criteria was 0.95, with a sensitivity of 0.92 and specificity of .89. The clinical-only criteria (without other tests) AUC was 0.89.
2198	Revised McDonald Criteria for Multiple Sclerosis Diagnosis	Revised McDonald Criteria	Diagnosis	Neurology, Radiology	Multiple Sclerosis	https://www.mdcalc.com/calc/2198/revised-mcdonald-criteria-multiple-sclerosis-diagnosis	McDonald WI, Compston A, Edan G, et al. Recommended diagnostic criteria for multiple sclerosis: guidelines from the International Panel on the diagnosis of multiple sclerosis. Ann Neurol. 2001;50:121–127
2200	Fibrosis-4 (FIB-4) Index for Liver Fibrosis	FIB-4 Index	Diagnosis	Gastroenterology, Hepatology, Infectious Disease, Internal Medicine, Primary Care	Chronic Liver Disease, Hepatitis, HIV/AIDS	https://www.mdcalc.com/calc/2200/fibrosis-4-fib-4-index-liver-fibrosis	Sterling RK, Lissen E, Clumeck N, et. al. Development of a simple noninvasive index to predict significant fibrosis patients with HIV/HCV co-infection. Hepatology 2006;43:1317-1325.
2203	Absolute Lymphocyte Count (ALC)	Absolute Lymphocyte Count	Diagnosis, Formula	Critical Care, Emergency Medicine, Family Practice, Hematology and Oncology, Infectious Disease, Internal Medicine, Palliative Care/Hospice	Coronavirus, HIV/AIDS	https://www.mdcalc.com/calc/2203/absolute-lymphocyte-count-alc	Shapiro NI, Karras DJ, Leech SH, Heilpern KL. Absolute lymphocyte count as a predictor of CD4 count. Ann Emerg Med. 1998 Sep;32(3 Pt 1):323-8.	0.97	0.41			0.91	0.95							0.38	Absolute lymphocyte count is a hematologic principle that has been validated in an emergency setting; an ALC <1,000 cells/mm 3 predicted CD4 counts less than 200 cells/mm 3 with 67% sensitivity (95% confidence interval 62-72%), specificity of 96% (94-98%), positive predictive value 91% (87-85%), and a negative predictive value of 81% (78-84%). An ALC <2,000 cells/mm 3 predicted CD4 counts less than 200 cells/mm 3 with sensitivity 97% (95-99%), specificity 41% (37-45%), positive predictive value 52% (48-56%), and negative predictive value 95% (92-98%). A more recent study that looked into the PPV and NPV of the total lymphocyte in 184 HIV positive patients. Sensitivity, specificity, positive and negative predictive values of lymphocyte count <1,200 cells/mm 3 to predict CD4 count <200 cells/mm 3 were 72.2%, 100%, 100%, and 95.7% respectively.
2654	qSOFA (Quick SOFA) Score for Sepsis	qSOFA	Diagnosis, Prognosis	Critical Care, Emergency Medicine, Family Practice, Geriatrics, Hospitalist Medicine, Infectious Disease, Internal Medicine, Primary Care	Coronavirus, Sepsis	https://www.mdcalc.com/calc/2654/qsofa-quick-sofa-score-sepsis	Seymour CW, Liu VX, Iwashyna TJ, et al. Assessment of Clinical Criteria for Sepsis: For the Third International Consensus Definitions for Sepsis and Septic Shock (Sepsis-3). JAMA. 2016;315(8):762-774.				148907.0										The qSOFA (quick SOFA) Score was introduced in February 2016 by the Third International Consensus Definitions for Sepsis and Septic Shock (Sepsis-3) task force as a rapid bedside clinical score to identify patients with a suspected infection that are at greater risk for a poor outcome. The primary outcome was in-hospital mortality, and the secondary outcome was ICU length of stay ≥3 days. It was meant to replace the Systemic Inflammatory Response Syndrome (SIRS) criteria that were believed to be less sensitive and specific (although this remains controversial). The qSOFA Score was retrospectively derived and internally validated in a 2016 study by Seymour et al . 148,907 patients with suspected infection in and outside of the ICU setting were included. In patients outside of the ICU with a qSOFA Score of 2 or higher, there was a 3- to 14-fold increase in the rate of in-hospital mortality. Among ICU patients, however, the predictive validity of SOFA for in-hospital mortality was statistically greater than qSOFA. The qSOFA Score was prospectively validated in an emergency department population in a study by Freund et al (2017) including 879 patients across 30 emergency departments in 4 countries. The qSOFA Score resulted in greater prognostic accuracy for in-hospital mortality than SIRS or severe sepsis. Raith et al (2017) externally validated the SOFA and qSOFA Scores in a population of 184,875 patients with an infection-related admission diagnosis who were retrospectively identified and analyzed. An increase in SOFA score of 2 or more points had greater prognostic accuracy for in-hospital mortality than the SIRS criteria or the qSOFA Score in an ICU population.
3111	Revised Original Score for Autoimmune Hepatitis (AIH)	Revised Original AIH Score	Diagnosis, Rule Out	Allergy and Immunology, Family Practice, Gastroenterology, Hepatology, Internal Medicine	Autoimmune Disorders, Hepatitis	https://www.mdcalc.com/calc/3111/revised-original-score-autoimmune-hepatitis-aih	Alvarez, F. et al. International Autoimmune Hepatitis Group Report: review of criteria for diagnosis of autoimmune hepatitis. Journal of Hepatology, Volume 31 , Issue 5 , 929 - 938.														The conventional AIH score has been tested by numerous groups, typically in referral populations using database and chart review validations. With many complex inputs the score codifies an accepted and user friendly approach to diagnosis, but has been criticized for low specificity and thus false positives, particularly in the ‘probable AIH’ category.
3112	Simplified Autoimmune Hepatitis (AIH) Score	Simplified AIH Score	Diagnosis, Rule Out	Gastroenterology, Hepatology, Internal Medicine, Rheumatology	Autoimmune Disorders, Hepatitis	https://www.mdcalc.com/calc/3112/simplified-autoimmune-hepatitis-aih-score	Hennes EM, Zeniya M, Czaja AJ, et al. Simplified criteria for the diagnosis of autoimmune hepatitis. Hepatology. 2008;48(1):169-76.; Galaski J, Weiler-Normann C, Schakat M, et al. Update of the Simplified Criteria for Autoimmune Hepatitis: Evaluation of the Methodology for Immunoserological Testing. J Hepatol. 2021;74(2):312-320.														The Simplified AIH score has been tested in a number of studies, including by comparison to its progenitor, the conventional score. Validations are typically in referral populations using database and chart review. The score is intended to improve specificity and reduce false positives over the conventional score, particularly in the ‘probable AIH’ category.
3165	Rome III Diagnostic Criteria for Irritable Bowel Syndrome (IBS)	Rome III for IBS	Diagnosis	Family Practice, Gastroenterology, Internal Medicine, Primary Care	Anxiety, Irritable Bowel Syndrome	https://www.mdcalc.com/calc/3165/rome-iii-diagnostic-criteria-irritable-bowel-syndrome-ibs	Drossman DA. The functional gastrointestinal disorders and the Rome II process. Gut. 1999;45(suppl II):II1–II5.
3166	RIPASA Score for Acute Appendicitis	RIPASA Score	Diagnosis	Emergency Medicine, Gastroenterology, Surgery (General)	Appendicitis	https://www.mdcalc.com/calc/3166/ripasa-score-acute-appendicitis	Chong CF, Adi MI, Thien A, Suyoi A, Mackie AJ, Tin AS, Tripathi S, Jaman NH, Tan KK, Kok KY, Mathew VV, Paw O, Chua HB, Yapp SK. Development of the RIPASA score: a new appendicitis scoring system for the diagnosis of acute appendicitis. Singapore Med J. 2010 Mar;51(3):220-5.
3167	Manning Criteria for Diagnosis of Irritable Bowel Syndrome (IBS)	Manning Criteria	Diagnosis	Family Practice, Gastroenterology, Internal Medicine, Primary Care	Anxiety, Irritable Bowel Syndrome	https://www.mdcalc.com/calc/3167/manning-criteria-diagnosis-irritable-bowel-syndrome-ibs	Manning AP, Thompson WG, Heaton KW, Morris AF (1978). 'Towards positive diagnosis of the irritable bowel.'. Br Med J 2 (6138): 653–4.doi:10.1136/bmj.2.6138.653. PMC 1607467. PMID 698649.	0.9	0.93											0.83
3278	Clinical Pulmonary Infection Score (CPIS) for Ventilator-Associated Pneumonia (VAP)	CPIS for VAP	Diagnosis	Hospitalist Medicine, Infectious Disease, Internal Medicine, Pulmonology	Coronavirus, Pneumonia	https://www.mdcalc.com/calc/3278/clinical-pulmonary-infection-score-cpis-ventilator-associated-pneumonia-vap	Schurink CA, Van Nieuwenhoven CA, Jacobs JA, Rozenberg-Arska M, Joore HC, Buskens E, Hoepelman AI, Bonten MJ. Clinical pulmonary infection score for ventilator-associated pneumonia: accuracy and inter-observer variability. Intensive Care Med. 2004 Feb;30(2):217-24. Epub 2003 Oct 18.
3281	Rome II Diagnostic Criteria for Irritable Bowel Syndrome (IBS)	Rome II for IBS	Diagnosis	Family Practice, Gastroenterology, Internal Medicine, Primary Care	Anxiety, Irritable Bowel Syndrome	https://www.mdcalc.com/calc/3281/rome-ii-diagnostic-criteria-irritable-bowel-syndrome-ibs	Drossman DA. The functional gastrointestinal disorders and the Rome II process. Gut. 1999;45(suppl II):II1–II5.
3316	FeverPAIN Score for Strep Pharyngitis	FeverPAIN Score	Diagnosis, Rule Out, Treatment	Emergency Medicine, Family Practice, Internal Medicine, Oral and Maxillofacial Surgery, Otolaryngology, Pediatrics	Pharyngitis, Strep Pharyngitis	https://www.mdcalc.com/calc/3316/feverpain-score-strep-pharyngitis	Little P, et al. Incidence and clinical variables associated with streptococcal throat infections: a prospective diagnostic cohort study. Br J Gen Pract. 2012 Nov;62(604):e787-94.; Little P, Hobbs FDR, Moore M, et al. Clinical score and rapid antigen detection test to guide antibiotic use for sore throats: randomised controlled trial of PRISM (primary care streptococcal management). BMJ : British Medical Journal. 2013;347:f5806. doi:10.1136/bmj.f5806.				1760.0										The FeverPAIN Score was derived from a study of 1,760 patients aged 3 years and up. The objective of the authors was to design a clinical tool that was able to predict streptococcal infection, thereby reducing the need for both rapid antigen detection tests and potentially unnecessary antibiotics. In the study, three groups were compared: a control group in which patients received a delayed antibiotic prescription (to fill in 3-5 days if no symptom relief), a clinical score group, and a rapid antigen detection test (RAT) group. In the clinical score group, antibiotics were not offered to those with scores of 0/1, delayed antibiotics were offered for those with scores of 2/3 and immediate antibiotics were offered to those with scores of 4 or higher. Diagnostic studies in this group showed that 63% of those with scores of 4 or higher had a streptococcal infection. Lastly, in the RAT group, those with low scores of 0/1 were not offered a RAT, those with a score of 2 were offered a delayed prescription, and those with a score of 3 or more underwent a RAT on premises. Of that group, 55% had a streptococcal infection. The authors concluded that the use of RAT according to a clinical score provided no clear advantage over a clinical score alone. Additionally, the authors looked at symptom relief and found that the use of a clinical score was shown to improve symptoms and reduce antibiotic usage in affected patients. A randomized controlled trial looking at the FeverPAIN Score was done by Little et al in 2014 . The authors found that use of the FeverPAIN score resulted in a reduction in symptom severity as well as a reduction in antibiotic usage as compared to a delayed treatment group. Moderate or worse symptom severity was also reduced as compared to a RAT group, however antibiotic usage was similar between the FeverPAIN group and the RAT group. The authors concluded that using a clinical score to target antibiotic use will both improve symptoms and reduce overall antibiotic use.
3381	Asthma Predictive Index (API)	Asthma Predictive Index	Diagnosis	Allergy and Immunology, Family Practice, Internal Medicine, Pediatrics, Primary Care, Pulmonology	Asthma	https://www.mdcalc.com/calc/3381/asthma-predictive-index-api	Castro-Rodríguez JA, et al. A clinical index to define risk of asthma in young children with recurrent wheezing. Am J Respir Crit Care Med. 2000; 162: 1403–1406.
3382	Modified Asthma Predictive Index (mAPI)	Modified Asthma Predictive Index	Diagnosis	Allergy and Immunology, Family Practice, Internal Medicine, Pediatrics, Primary Care, Pulmonology	Asthma	https://www.mdcalc.com/calc/3382/modified-asthma-predictive-index-mapi	Guilbert TW, et al. Long-term inhaled corticosteroids in preschool children at high risk for asthma. N Engl J Med. 2006 May 11;354(19):1985-97; Chang TS, Lemanske RF, Guilbert TW, et al. Evaluation of the Modified Asthma Predictive Index in High-Risk Preschool Children. The journal of allergy and clinical immunology in practice. 2013; 1(2):10.1016/j.jaip.2012.10.008. doi:10.1016/j.jaip.2012.10.008.
3385	Prevention and Incidence of Asthma and Mite Allergy (PIAMA) Risk Score	PIAMA Risk Score	Diagnosis, Prognosis	Allergy and Immunology, Family Practice, Internal Medicine, Pediatrics, Primary Care, Pulmonology	Asthma	https://www.mdcalc.com/calc/3385/prevention-incidence-asthma-mite-allergy-piama-risk-score	Brunekreef B, et al. The prevention and incidence of asthma and mite allergy (PIAMA) birth cohort study: design and first results. Pediatr Allergy Immunol. 2002; 13: 55–60.
3702	Pediatric Glasgow Coma Scale (pGCS)	Pediatric GCS	Diagnosis	Critical Care, Emergency Medicine, Hospitalist Medicine, Internal Medicine, Neurology, Pediatrics, Surgery (Trauma), Toxicology	Ingestion/Overdose, Meningitis, Trauma	https://www.mdcalc.com/calc/3702/pediatric-glasgow-coma-scale-pgcs	James HE. Neurologic Evaluation and Support in the Child with an Acute Brain Insult. Pediatric Annals Pediatr Ann, 1986; 15(1), 16-22.														Several modified pGCS have been created. However, this scale is the only one that has been evaluated in a large, prospective, observational, multicenter, cohort study. ( Borgialli DA 2016 ) Sub-analysis of a large prospective observational multicenter cohort study of children with blunt head trauma that compared the accuracy of the pGCS in preverbal children to the standard GCS score in older children for identifying those with TBIs after blunt head trauma (in the ED) demonstrated statistically similar test performance as that of the standard GCS in older children in identifying ciTBIs. It also demonstrated somewhat lower accuracy in identifying those with traumatic brain injuries on CT than that of the standard GCS in older children. With a 95% confidence interval, the area under the ROC curve for association between GCS score and TBI on CT was 0.61 in the younger cohort and 0.71 for the older cohort. The area under the ROC curve for the association between the GCS score and the ciTBI was 0.77 for the younger cohort and 0.81 in the older cohort. Demonstrated statistically similar test performance as that of the standard GCS in older children in identifying ciTBIs. Demonstrated somewhat less accuracy in identifying those with traumatic brain injuries on CT than that of the standard GCS in older children. With a 95% confidence interval, the area under the ROC curve for the association between GCS score and TBI on CT was 0.61 in the younger cohort and 0.71 for the older cohort. The area under the ROC curve for the association between the GCS score and the ciTBI was 0.77 for the younger cohort and 0.81 in the older cohort. ( Healey C 2003 ) Inter-observer agreement in each cohort for the total score and all individual score components met the criteria for at least moderate inter-observer agreement (kappa 95% lower confidence limit >0.4). Limitations in the study: Age threshold of 2 years to define the preverbal pediatric population. Only 36% of the study population underwent cranial CT imaging. It is possible that some of the children who were not imaged may have had traumatic findings on CT.
3800	Framingham Heart Failure Diagnostic Criteria	Framingham HF Criteria	Diagnosis	Cardiology, Critical Care, Emergency Medicine, Family Practice, Primary Care	Heart Failure	https://www.mdcalc.com/calc/3800/framingham-heart-failure-diagnostic-criteria	McKee PA, Castelli WP, McNamara PM, Kannel WB. The natural history of congestive heart failure: the Framingham study. N Engl J Med. 1971 Dec 23;285(26):1441-6.														The Framingham Heart Failure Diagnostic Criteria were developed in 1971 with data from the Framingham Heart Study, a long-term prospective cohort study of patients in Framingham, Massachusetts.
3802	Secondary Intracerebral Hemorrhage (sICH) Score	sICH Score	Diagnosis, Prognosis	Critical Care (Neurologic), Emergency Medicine, Neurology	Stroke / Transient Ischemic Attack (TIA)	https://www.mdcalc.com/calc/3802/secondary-intracerebral-hemorrhage-sich-score	Almandoz JED, Schaefer PW, Goldstein JN, et al. Practical Scoring System for the Identification of Patients with Intracerebral Hemorrhage at Highest Risk of Harboring an Underlying Vascular Etiology: The Secondary Intracerebral Hemorrhage Score. AJNR American journal of neuroradiology. 2010;31(9):1653-1660. doi:10.3174/ajnr.A2156.	0.858	0.723		623.0									0.581	The sICH Score was developed by Almandoz et al in 2010 based on retrospective derivation (n = 623) and prospective validation (n = 222) cohorts. In this study, AUCs were not significantly different between derivation and validation cohorts, and the AUC for the combined cohort was 0.87 (95% CI 0.84–0.89), with a cut-point of >2 corresponding to 86% sensitivity and 72% specificity (p<0.0001). The study was limited by the use of a retrospective derivation cohort, as well as selection bias from only including patients with ICH that ultimately underwent CTA. Because CTA was originally used to determine presence of vascular abnormality, the sICH was then validated by the same group in 2012 in a retrospective cohort (n = 341) using catheter angiography or intraoperative findings. Again, higher sICH scores were associated with increasing likelihood of harboring an underlying vascular etiology as follows: sICH 0: 0% positive cases sICH 1: 1.6% sICH 2: 7.8% sICH 3: 18.8% sICH 4: 39.0% sICH 5: 79.2% AUC in this study was 0.82 with a cut-point of >2 corresponding to sensitivity and specificity of 82% and 66.1%, respectively.
3816	Burch-Wartofsky Point Scale (BWPS) for Thyrotoxicosis	Burch-Wartofsky Point Scale	Diagnosis	Critical Care, Emergency Medicine, Endocrinology	Anxiety, Atrial Fibrillation, Hyperthyroidism	https://www.mdcalc.com/calc/3816/burch-wartofsky-point-scale-bwps-thyrotoxicosis	Burch HB, Wartofsky L. Life-Threatening Thyrotoxicosis. Thyrotoxic storm. Endocrinology and Metabolism Clinics of North America . 1993; 22(2): 263-77.				406.0										The BWPS is based on a retrospective analysis of patients diagnosed with thyroid storm and was validated retrospectively against their medical records. American Thyroid Association (ATA) guidelines (2011) include the BWPS as diagnostic criteria for thyroid storm. The Japanese Thyroid Association (Akamizu et al) published an alternative system derived from literature review of thyroid storm cases and Japanese patients with thyroid storm in 2012. The Japanese Thyroid Association (JTA) criteria categorize patients based on aggregate presence of certain clinical features (CNS, fever, tachycardia, congestive heart failure, GI). In the JTA guidelines, a “definite” diagnosis of thyroid storm requires: At least 1 CNS symptom plus ≥ 1 other symptoms OR ≥ 3 symptoms other than CNS manifestations Overall, comparison of JTA criteria to BWPS demonstrated that of the 406 patients diagnosed of thyroid storm or impending/possible thyroid storm, 354 were identified as such by both scoring systems. Although these 2 scoring systems are mostly concordant, 41 additional patients were found to qualify for treatment by the BWPS, suggesting that the application of BWPS may lead to more aggressive treatment approach.
3817	Simon Broome Diagnostic Criteria for Familial Hypercholesterolemia (FH)	Simon Broome Diagnostic Criteria	Diagnosis	Endocrinology, Family Practice, Internal Medicine	Dyslipidemia	https://www.mdcalc.com/calc/3817/simon-broome-diagnostic-criteria-familial-hypercholesterolemia-fh	Risk of fatal coronary heart disease in familial hypercholesterolaemia. Scientific Steering Committee on behalf of the Simon Broome Register Group. BMJ : British Medical Journal. 1991;303(6807):893-896.				526.0										The Simon Broome Register was developed in 1980 in the UK, funded by the widow of a patient named Simon Broome, who died prematurely from coronary heart disease. The diagnostic criteria were developed and validated in a prospective cohort study of 526 patients with confirmed heterozygous FH ( Simon Broome Register Group 1991 ). The study’s objective was to examine mortality in patients with FH. Patients were age 20-74 years at the time of registration and had biochemically confirmed heterozygous FH. The investigators found that by using the selected criteria, age-specific cardiac-related mortality in younger FH patients (age 20-39 years) was increased 100-fold compared to the general population, with overall mortality increased 10-fold. Similar findings were reported in a subsequent study in 1999 by the same group. They also found that initiating lipid-lowering therapy improved cardiac-related mortality, but non-cardiac mortality was not increased at any age (RR for all ages 0.68, 0.45-0.99).
3818	Dutch Criteria for Familial Hypercholesterolemia (FH)	Dutch Criteria for FH	Diagnosis	Endocrinology, Family Practice, Internal Medicine, Pediatrics	Dyslipidemia	https://www.mdcalc.com/calc/3818/dutch-criteria-familial-hypercholesterolemia-fh	World Health Organization. Familial hypercholesterolemia—report of a second WHO Consultation. Geneva, Switzerland: World Health Organization, 1999. (WHO publication no. WHO/HGN/FH/CONS/99.2).														The Dutch Criteria were constructed by the Dutch Lipid Clinic Network to identify patients with familial hypercholesterolemia based on known risk factors.
3819	Kawasaki Disease Diagnostic Criteria	Kawasaki Disease Diagnostic Criteria	Diagnosis	Allergy and Immunology, Cardiology, Endocrinology, Infectious Disease, Internal Medicine, Pediatrics	Kawasaki Disease	https://www.mdcalc.com/calc/3819/kawasaki-disease-diagnostic-criteria	Newburger JW, et al. Diagnosis, Treatment, and Long-Term Management of Kawasaki Disease: A Statement for Health Professionals From the Committee on Rheumatic Fever, Endocarditis and Kawasaki Disease, Council on Cardiovascular Disease in the Young, American Heart Association. Circulation.2004; 110(17), 2747-2771. doi:10.1161/01.cir.0000145143.19711.78														The criteria for diagnosis of Kawasaki Disease were developed by expert consensus and have not yet been validated. There is no gold standard for diagnosis for Kawasaki Disease. A new classification tool has been developed and is currently being evaluated to help differentiate KD from other pediatric febrile illnesses at the point of care. The results are promising, but more evaluation is needed. It is hoped that this tool will increase the ability of the clinician to diagnose KD and subsequently decrease the incidence of CA abnormalities due to delayed or missed diagnosis ( Hao 2016 ).
3820	US (MEDPED) Diagnostic Criteria for Familial Hypercholesterolemia (FH)	US (MEDPED) Diagnostic Criteria for FH	Diagnosis	Endocrinology, Family Practice, Internal Medicine, Pediatric Subspecialty, Pediatrics	Dyslipidemia	https://www.mdcalc.com/calc/3820/us-medped-diagnostic-criteria-familial-hypercholesterolemia-fh	Williams RR, Hunt SC, Schumacher MC, Hegele RA, Leppert MF, Ludwig EH, et al. Diagnosing heterozygous familial hypercholesterolemia using new practical criteria validated by molecular genetics.Am J Cardiol 1993. Jul;72(2):171-176 10.1016/0002-9149(93)90155-6.	0.87	0.98		207.0									0.85	The US MEDPED (Make Early Diagnosis to Prevent Early Death) Diagnostic Criteria were constructed by Williams et al and published in 1993 by studying 207 patients in 5 large FH pedigrees in Utah and setting different cholesterol cut-off points for age. Using their predefined criteria, they diagnosed FH with 98% specificity and 87% sensitivity with confirmation from genetic testing.
3838	Michigan Risk Score for PICC-Related Thrombosis	Michigan Risk Score	Diagnosis	Critical Care, Emergency Medicine, Family Practice, Hospitalist Medicine, Internal Medicine, Primary Care, Surgery (Vascular)	Deep Venous Thrombosis, Pulmonary Embolism, Venous Thromboembolism	https://www.mdcalc.com/calc/3838/michigan-risk-score-picc-related-thrombosis	Chopra V, Kaatz S, Conlon A, et al. The Michigan Risk Score to predict peripherally inserted central catheter-associated thrombosis. J Thromb Haemost. 2017;15(10):1951-1962.
3902	Risk of Paradoxical Embolism (RoPE) Score	RoPE Score	Diagnosis	Cardiology, Neurology	Stroke / Transient Ischemic Attack (TIA)	https://www.mdcalc.com/calc/3902/risk-paradoxical-embolism-rope-score	Kent DM, Ruthazer R, Weimar C, Mas JL, Serena J, Homma S, Di Angelantonio E, Di Tullio MR, Lutz JS, Elkind MS, Griffith J, Jaigobin C, Mattle HP, Michel P, Mono ML, Nedeltchev K, Papetti F, Thaler DE. An index to identify stroke-related vs incidental patent foramen ovale in cryptogenic stroke. Neurology. 2013 Aug 13;81(7):619-25. doi: 10.1212/WNL.0b013e3182a08d59. Epub 2013 Jul 17.				3023.0										The RoPE score was developed by Kent, Thaler and colleagues at Tufts Medical Center ( Kent 2013 ). Data on 3,023 patients from 12 databases were used to derive a predictive model for statistical relatedness of PFO to stroke etiology in patients with cryptogenic stroke. A subsequent study by the same group showed that predictors of PFO-related stroke recurrence differed in patients with higher RoPE scores (i.e., younger patients without other risk factors for stroke) versus those with lower RoPE scores ( Thaler 2014 ). Prefasi et al (2016) conducted a prospective observational study of 58 consecutive patients ≤50 years old. Using a RoPE score cutoff point of 7, the PFO-attributable fraction was 0% (95% CI: 0–7.5) in patients with RoPE ≤7 and compared to 71.1% (95% CI: 35–87.3) for RoPE >7. A recent validation by Kent et al (2020) found the RoPE score estimated attributable fraction to be highly correlated to the relative risk reduction of device versus medical therapy, suggesting that the score identifies cryptogenic stroke patients who are likely to have a pathogenic PFO.
3908	RENAL Nephrometry Score	RENAL Nephrometry Score	Diagnosis, Prognosis	Hematology and Oncology, Internal Medicine, Nephrology, Radiation Oncology, Surgery (General), Urology	Renal Cell Carcinoma	https://www.mdcalc.com/calc/3908/renal-nephrometry-score	Kutikov A, Uzzo RG. The R.E.N.A.L. nephrometry score: a comprehensive standardized system for quantitating renal tumor size, location and depth. J Urol. 2009 Sep;182(3):844-53. doi: 10.1016/j.juro.2009.05.035. Epub 2009 Jul 17.														The RENAL Nephrometry Score was initially introduced in 2009 by Kutikov et al to quantify the characteristics of renal masses on cross-sectional imaging. It was applied to 50 consecutive masses resected at Fox Chase Cancer Center and accurately classified their complexity in a reproducible, standardized fashion. It was introduced to allow standardized reporting of renal masses, assist with objective discussions of risks with patients, and contribute to decision making. RENAL Nephrometry has since been validated in dozens of peer-reviewed publications to objectify and predict complications, predict pathology, assist with case selection of patients to operative pathways, and predict various other clinical perioperative outcomes. Specifically, RENAL Nephrometry has been found to stratify increasing complication rates after partial nephrectomy as score increases (6.4% vs. 11.1% vs. 21.9%) ( Simhan 2011 ). Further, Rosevear et al found that RENAL Scores were higher among patients who underwent partial nephrectomy who developed complications than those who did not develop complications (6.9 vs. 6.0, p=0.02). Several studies have validated RENAL Nephrometry as useful in case selection and triage of patients into various management modalities. Canter at al (2011) evaluated the relationship between RENAL Scores and treatment approach, noting that patients with higher scores were more likely to undergo radical nephrectomy and open partial nephrectomy (p <0.0001) as opposed to minimally invasive partial nephrectomy. Patients with lower (anatomically “simple”) scores have also been found to be more likely to enter active surveillance protocols than those with higher scores ( Tomaszewski 2014 ). The RENAL Nephrometry Score has also been validated in predicting high grade pathology as part of a preoperative nomogram ( Kutikov 2011 ). This nomogram was further validated to show that higher complexity tumors are more likely to exhibit high grade pathology ( Wang 2012 ), and increasingly likely to be upstaged from cT1 to pT3a postoperatively ( Gorin 2013 ).
3911	Bacterial Meningitis Score for Children	Bacterial Meningitis Score	Diagnosis, Rule Out	Critical Care (Pediatric), Emergency Medicine, Family Practice, Infectious Disease, Pediatrics	Meningitis	https://www.mdcalc.com/calc/3911/bacterial-meningitis-score-children	Nigrovic LE, Kuppermann N, Macias CG, et al. Clinical prediction rule for identifying children with cerebrospinal fluid pleocytosis at very low risk of bacterial meningitis. JAMA. 2007;297(1):52-60.	0.923			3295.0		0.995								The original Bacterial Meningitis Score was derived from a multicenter, retrospective cohort study published by Nigrovic et al in JAMA 2007 . Data were collected from 20 participating emergency departments of academic medical centers over a three year period. 3,295 patients aged 29 days to 19 years with CSF pleocytosis were scored using the BMS. Of the 1,714 who were categorized as very low risk, two were found to have bacterial meningitis. Both miscategorized patients were <2 months of age and had E. coli meningitis with an E. coli UTI but negative urinalysis. Sensitivity of BMS for bacterial meningitis was 98.3% (95% CI 94.2-99.8%). NPV was 99.9% (95% CI 99.6-100%). The investigators attempted to refine the score using recursive partitioning, which led to a simpler model with only three variables, but it also led to one additional patient with meningitis being misclassified as very low risk. Given the two misclassified patients were under the age of two months, the investigators analyzed the BMS for a subgroup of all patients under two months of age and found sensitivity was 92.3% (95% CI 74.9-99.4%), NPV 99.5% (95% CI 98.3-99.9%). The BMS was validated by Nigrovic et al in Archive of Disease in Childhood, 2012 . This was a meta analysis of studies published between 2002 and 2012 and included 4,896 patients aged 29 days to 19 years. Sensitivity was 99.3% (95% CI 98.7-99.7%) for bacterial meningitis and NPV was 98.3% (95% CI 96.6-99.3%). Kulik et al in 2013 published a systematic review of several bacterial meningitis predictive rules, and of the studies reviewed, the BMS had the highest quality evidence and the best performance to date. They recommended that the score still be further evaluated with prospective trials.
3913	MASCC Risk Index for Febrile Neutropenia	MASCC Risk Index	Diagnosis, Prognosis	Critical Care, Emergency Medicine, Family Practice, Hematology and Oncology, Infectious Disease, Internal Medicine	HIV/AIDS, Chronic Myeloid Leukemia, Sepsis	https://www.mdcalc.com/calc/3913/mascc-risk-index-febrile-neutropenia	Klastersky J, Paesmans M, Rubenstein EB, Boyer M, Elting L, Feld R, Gallagher J, Herrstedt J, ,Rapoport B, Rolston K, Talcott J. The Multinational Association for Supportive Care in Cancer risk index: A multinational scoring system for identifying low-risk febrile neutropenic cancer patients. J Clin Oncol. 2002;Aug;18(16):3038-51.	0.71	0.68		756.0									0.39	The derivation study for the MASCC Risk Index was performed in the late 1990s (1994-1997) and included 756 patients in the derivation cohort and 383 in the validation cohort. While many claim that the MASCC cannot be applied to patients with hematologic malignancies, over 40% of the patients included had a hematologic malignancy. Logistic regression analysis was used to determine a weighted risk score with a positive predictive value of 91%, specificity of 68%, and sensitivity of 71%. Of note, patients were only included in the study for a single episode of febrile neutropenia and were not allowed to re-enter the study for subsequent episodes; thus, it is unclear if the score should be applied to patients with multiple episodes of febrile neutropenia (though it is routinely done in clinical practice). There have been at least 8 external validation studies showing a positive predictive value (PPV) from 83-98% with sensitivity from 59-95%. Studies that included more patients with hematologic malignancies had lower PPV and sensitivity suggesting a poorer performance of the score in that population.
3926	Pediatric Appendicitis Score (PAS)	Pediatric Appendicitis Score (PAS)	Diagnosis, Rule Out	Emergency Medicine, Family Practice, Pediatrics, Surgery (General)	Appendicitis	https://www.mdcalc.com/calc/3926/pediatric-appendicitis-score-pas	Samuel M. Pediatric Appendicitis Score. Journal of Pediatric Surgery, Vol 37,No 6 (June),2002: pp 877-881.				1170.0										The Pediatric Appendicitis Score was developed by Madan Samuel in 2002 in a prospective cohort study of 1,170 patients ages 4 to 15 years with abdominal pain. Clinical history, physical exam, and laboratory data were analyzed to find 8 variables that showed statistical significance for acute appendicitis, and the 10 point scoring system was created. It has since been validated in numerous multicenter studies. Shah and colleagues developed a diagnostic algorithm in 2016 which they used prospectively in 840 patients, 267 of which were ultimately diagnosed with appendicitis. The algorithm was found to be 98.6% sensitive and 94.4% specific, with a decrease in utilization of CT from 75.4% to 24.2%.
3931	Australian Type 2 Diabetes Risk (AUSDRISK) Assessment Tool	AUSDRISK	Diagnosis, Prognosis	Endocrinology, Family Practice, Primary Care	Diabetes Mellitus	https://www.mdcalc.com/calc/3931/australian-type-2-diabetes-risk-ausdrisk-assessment-tool	Chen L, Magliano DJ, Balkau B, Colagiuri S, Zimmet PZ, Tonkin AM, Mitchell P, Phillips PJ, Shaw JE. AUSDRISK: an Australian Type 2 Diabetes Risk Assessment Tool based on demographic, lifestyle and simple anthropometric measures. Med J Aust. 2010 Feb 15;192(4):197-202.	0.977			2506.0										The Australian Type 2 Diabetes Risk (AUSDRISK) Assessment Tool was developed by the Baker IDI Heart and Diabetes Institute on behalf of the Australian state and territory governments as part of the Council of Australian Governments (COAG) Reducing the Diabetes Risk initiative, and the derivation study by Chen et al was published in 2010. This study was a 5-year follow up of 6,060 non-diabetic participants in the Australian Diabetes and Lifestyle study ( Dunstan 2002 ). Incident diabetes at follow up was the outcome measure and a risk prediction model was developed by analyzing various demographic and health measurements of the study subjects using logistic regression. The prediction model was then converted to a score, which was validated in two independent Australian cohorts. Using a score of ≥12 , the sensitivity, specificity, and positive predictive value for identifying incident diabetes over the 5 year study period were 74.0%, 67.7%, and 12.7% respectively. Using a score of ≥6, sensitivity was 97.7% (95% CI 95.4–99.0). AUSDRISK was externally validated (along with several other diabetes risk assessment models) in a cohort of 2,506 Dutch patients and found to have among the highest C-statistic of 12 basic models (i.e., those including noninvasive variables only) at 0.83 (95% CI 0.82–0.84) at 10 years ( Abbasi 2012 ).
3933	Pediatric Ulcerative Colitis Activity Index (PUCAI)	PUCAI	Diagnosis	Gastroenterology, Hospitalist Medicine, Internal Medicine, Pediatrics	Colitis, Inflammatory Bowel Disease, Gastrointestinal Bleeding, Ulcerative Colitis	https://www.mdcalc.com/calc/3933/pediatric-ulcerative-colitis-activity-index-pucai	Turner D, Otley AR, Mack D, et al. Development, validation, and evaluation of a pediatric ulcerative colitis activity index: a prospective multicenter study. Gastroenterology. 2007;133(2):423-32.
3935	Pediatric Asthma Score (PAS)	Pediatric Asthma Score	Diagnosis	Allergy and Immunology, Critical Care, Emergency Medicine, Pediatrics, Pulmonology	Asthma	https://www.mdcalc.com/calc/3935/pediatric-asthma-score-pas	Kelly CS, Andersen CL, Pestian JP. Improved outcomes for hospitalized asthmatic children using a clinical pathway. Ann Allergy Asthma Immunol. 2000;84(5):509–516.														The goal of the primary study was to develop and “evaluate the effect of an inpatient asthma clinical pathway on cost and quality of care for children with asthma.” The study was performed by physicians in the department of pediatrics at the Western Virginia Medical School. The study site was Children’s Hospital of The King’s Daughters in Norfolk, Virginia. The PAS was based on previous practice methods at the institution, NHLBI guidelines, and a search of the literature at the time. Outcomes and costs of treatment of asthmatic children before and after implementation of the PAS and associated treatment guidelines were examined in a retrospective cohort. 149 children were treated according to the clinical pathway from Sept to Dec 1997. Thirty-four were randomly selected and matched based on demographics (age, race, gender, admission, time of year, and comorbidities) to a cohort control group of asthmatic children treated prior to the implementation of the PAS and treatment protocol. When comparing the two groups, they found: Length of stay was approximately 50% lower in the group that used the PAS and treatment pathway. Cost was on average $1,200 lower in the group that used the PAS and pathway. Children in the PAS and pathway group were more likely to receive asthma education, prescriptions for controller medications, and equipment (spacers and peak flow meters) prior to discharge PAS patients were more likely to receive oral corticosteroids over IV corticosteroids. PAS patients were more likely to have close follow-up arranged at discharge than control patients. While the results were profound and statistically significant, it is important to note that the sample size in this study was small. Additionally, although the control and cohort groups had similar demographics, they may not reflect the general population of pediatric asthmatics. For example, the two groups compared in the study were both 76% male, 97% African-American, and mostly between the ages of 2 and 15. In a review article on severe acute asthma exacerbations, Neivas and Anand cite the PAS as a reliable means of assessing asthma severity in the ICU setting.
3941	Rapid Arterial oCclusion Evaluation (RACE) Scale for Stroke	RACE Scale	Diagnosis	Emergency Medicine, Neurology	Stroke / Transient Ischemic Attack (TIA)	https://www.mdcalc.com/calc/3941/rapid-arterial-occlusion-evaluation-race-scale-stroke	Pérez de la Ossa N, Carrera D, Gorchs M, et al. Design and validation of a prehospital stroke scale to predict large arterial occlusion: the rapid arterial occlusion evaluation scale. Stroke. 2014;45(1):87-91.				654.0										The RACE Scale was initially designed and validated for prehospital use by Pérez de la Ossa et al in Catalonia, Spain. The initial design was based on a retrospective cohort of 654 patients with an acute ischemic stroke. The scale was modeled after NIHSS values with a higher predictive value to include facial palsy, arm/leg motor function, gaze, and either aphasia or agnosia depending on the hemisphere involved. Once the scale was created, a prospective validation ensued. EMTs were trained in the use of the scale and 357 patients were enrolled. Stroke severity was assessed at admission and imaging modalities were used to determine the presence or absence of LVO. An LVO was found in 76 of 357 (21%) of these patients. ROC curve analysis showed a similar capacity to predict an LVO as compared to the NIHSS. A RACE Scale value of ≥5 showed a sensitivity of 0.85, a specificity of 0.68, a positive predictive value of 0.42, and a negative predictive value of 0.94 for detecting an LVO. A second study was designed to assess whether or not bypassing patients with a RACE Scale ≥5 to a Comprehensive Stroke Center would improve outcomes. In Toledo, Ohio, EMS personnel were trained in the use of the RACE Scale. Over a 6 month period, patients with a RACE Scale ≥5 were bypassed to a Comprehensive Stroke Center as a RACE Alert (RA). Outcomes including time efficiency, diagnostic accuracy, and mechanical thrombectomy outcomes were measured. 109 patients were bypassed in the 6 month study window. These outcomes were compared to 142 standard “stroke-alert” patients in the preceding 6 months. The results of this study showed an increased treatment rate, improved door-to-CT times, and improved door-to-needle times. The rate of mechanical thrombectomy also increased with improved arrival-to-puncture and arrival-to-recanalization times as well. Diagnostic specificity for an ischemic insult and as well as a non-significant trend of improved outcomes were both seen in the RA cohort.
3942	Troponin-only Manchester Acute Coronary Syndromes (T-MACS) Decision Aid	T-MACS	Diagnosis, Rule Out	Cardiology, Emergency Medicine	Acute Coronary Syndrome	https://www.mdcalc.com/calc/3942/troponin-manchester-acute-coronary-syndromes-t-macs-decision-aid	Body R, Carlton E, Sperrin M, et al. Troponin-only Manchester Acute Coronary Syndromes (T-MACS) decision aid: single biomarker re-derivation and external validation in three cohorts. Emerg Med J. 2016; Epub ahead of print.					1.0	0.993								The original derivation of the T-MACS Decision Aid was a prospective study by Body et al in the United Kingdom. The goal was to compare ability of T-MACS to the original MACS, the latter of which included both hs-cTnT and H-FABP (heart-type fatty acid binding protein) in predicting ACS or MACE. Patient Cohorts: Derived from 703 ED patients from Manchester Royal Infirmary. Validated in set of 3 cohorts: 462 from Stepping Hill Hospital, 191 from Manchester Royal Infirmary, and 806 from Poole NHS Foundation Trust. Included ED patients complaining of chest pain who the clinician suspected as possibly having cardiac chest pain. Caveat: Unlike patients in the other 2 validation cohorts, patients from Poole that had EKG findings of ischemia were excluded from the study. Follow-up: Standard troponin test >12 hours after peak symptoms or least 6 hours after ED presentation. Patients (or their primary care physician) were also contacted after 30 days. Outcomes: The primary outcome was diagnosis of ACS or MACE (AMI, death, coronary revascularization) in 30 days, with a secondary outcome of >50% coronary stenosis, even if no intervention was undertaken. Results in the derivation set: 22.3% had ACS (18.5% with AMI). 37.7% were labeled as very low risk for ACS ( NPV 99.3%). Two patients labeled as very low risk had ACS. #1: hs-cTnT of 9 ng/L and non-ischemic EKG within 1 hour of symptom onset but cTnT of 2650 ng/L at 12 hours. #2: Percutaneous coronary intervention (PCI) within 30 days despite normal cTnT levels. 10.1% were labeled as high risk for ACS ( PPV 100%). Results in the validation set: 14.5% had ACS (11.8% with AMI). 40.4% were labeled as very low risk for ACS (NPV 99.3%). Four patients labeled as very low risk had ACS. #1: hs-cTnT 6 ng/L on arrival, 43 ng/L at hour 6; paroxysmal supraventricular tachycardia. #2: hs-cTnT 6 ng/L on arrival, 18 ng/L at hour 6; moderate LAD stenosis on CT coronary angiography but no intervention. #3: Ischemic chest pain, PCI on day 4. #4: Ischemic chest pain, PCI on day 8. Seven patients (1.2%) labeled as very low risk had stenosis found on angiography but did not have intervention. 4.7% were labeled as high risk for ACS (PPV 84%). Comparing T-MACS to MACS: Compared to its predecessor, MACS (which incorporated both hs-cTnT and H-FABP), T-MACS uses a lower hs-cTnT threshold without greatly sacrificing sensitivity. MACS with 18.0% labeled as very low risk vs. T-MACS 40.5%. Sensitivity for MACS was 100% vs. T-MACS 98.4% ( p =0.25). Conclusion: ~40% can be labeled as very low risk with <1% probability of ACS. ~5% can be labeled as high risk of ACS.
3944	Transtubular Potassium Gradient (TTKG)	TTKG	Diagnosis	Critical Care, Critical Care (Pediatric), Family Practice, Hospitalist Medicine, Internal Medicine, Nephrology	Acid-Base Disturbance, Hyperkalemia, Renal Failure, Hypokalemia	https://www.mdcalc.com/calc/3944/transtubular-potassium-gradient-ttkg	Ethier JH, Kamel KS, Magner PO, Lemann J, Halperin ML. The transtubular potassium concentration in patients with hypokalemia and hyperkalemia. Am J Kidney Dis. 1990;15(4):309-15.
3945	Urinary Protein Excretion Estimation	Urinary Protein Excretion Estimation	Diagnosis, Formula	Critical Care, Emergency Medicine, Hospitalist Medicine, Internal Medicine, Nephrology, Neurology	Renal Failure	https://www.mdcalc.com/calc/3945/urinary-protein-excretion-estimation	Ginsberg JM, Chang BS, Matarese RA, Garella S. Use of single voided urine samples to estimate quantitative proteinuria. N Engl J Med. 1983 Dec 22;309(25):1543-6.				46.0										The use of UPEE as a correlate for 24-hour urinary protein excretion was first investigated by Ginsberg et al and published in the New England Journal of Medicine in 1983. They hypothesized that because urinary creatinine excretion is constant if glomerular filtration rate (GFR) is constant, a calculated protein/creatinine ratio from a single urine sample should reflect protein excretion and, being a ratio, also cancel out the time factor. They tested their hypothesis in 46 patients with renal disease, measuring both (1) total protein from 24-hour urine collection and (2) protein/creatinine ratio from a random urine sample for each. They also collected random urine samples from 30 healthy controls with no history or evidence of renal disease and calculated protein/creatinine ratio from each. Comparing the 24-hour protein and random protein/creatinine ratio showed correlation coefficients ranging between 0.82-0.97. They also found that the relationship between proteinuria in random urine and 24-hour collection varied by as much as 30%, but that during “normal daylight activity” (i.e., when most random samples are likely to be collected) the variation was minimal. Numerous subsequent studies have validated this correlation, including by Schwab et al (1987) in inpatients and outpatients with renal disease, Houser (1984) in pediatric patients, Neithardt et al (2002) in pregnant patients, and others. A systematic review by Price et al (2005) evaluated 16 studies investigating proteinuria and used likelihood ratios to measure ability of random protein/creatinine ratio to predict presence or absence of proteinuria. Patient groups were primarily those with preeclampsia or renal disease. Summary estimates of the LR(+) and the LR(−) across the 10 preeclampsia studies were 4.2 (95% CI, 2.6–6.9) and 0.14 (0.09–0.24), respectively. Sensitivities and specificities for the tests ranged between 69-96% and 41%- 97%, respectively, whereas the positive and negative predictive values ranged between 46%-95% and 45%-98%, respectively. The positive likelihood ratios ranged between 1.8-16.5, and the negative likelihood ratios between 0.06-0.35.
3948	EGSYS (Evaluation of Guidelines in SYncope Study) Score for Syncope	EGSYS Score	Diagnosis, Prognosis	Cardiology, Emergency Medicine, Neurology	Acute Coronary Syndrome, Atrial Fibrillation, Stroke / Transient Ischemic Attack (TIA)	https://www.mdcalc.com/calc/3948/egsys-evaluation-guidelines-syncope-study-score-syncope	Del Rosso A, Ungar A, Maggi R, et al. Clinical predictors of cardiac syncope at initial evaluation in patients referred urgently to a general hospital: the EGSYS score. Heart. 2008;94(12):1620-6.
3949	ROSE (Risk Stratification of Syncope in the Emergency Department) Rule	ROSE Rule	Diagnosis, Prognosis	Cardiology, Emergency Medicine, Neurology	Acute Coronary Syndrome, Atrial Fibrillation, Stroke / Transient Ischemic Attack (TIA)	https://www.mdcalc.com/calc/3949/rose-risk-stratification-syncope-emergency-department-rule	Reed MJ, Newby DE, Coull AJ, Prescott RJ, Jacques KG, Gray AJ. The ROSE (risk stratification of syncope in the emergency department) study. J Am Coll Cardiol. 2010;55(8):713-21.		0.872		550.0		0.165								The ROSE Rule is a clinical decision rule published in 2010 to predict 1-month serious outcomes and all-cause death in ED patients with syncope. A single-center, prospective observational study of adults presenting to the ED with syncope. Derivation cohort n=550. Validation cohort n=550. Serious outcomes included: Acute myocardial infarction. Life-threatening arrhythmia. Pacemaker or AICD implantation. Pulmonary embolism. Cerebrovascular accident. Intracerebral or subarachnoid hemorrhage. Hemorrhage requiring transfusions. Acute surgical procedure/endoscopic evaluation. Had excellent sensitivity and negative predictive value in the identification of high-risk patients. Sensitivity, specificity: 87.2%, 65.5%. PPV, NPV: 16.5%, 98.5%. AUROC: 0.76 (95% CI 0.70–0.83). Use of the rule would have resulted in ~80 fewer admissions in the validation cohort. BNP was a major individual predictor of cardiovascular serious outcomes and death; unlike ROSE, the San Francisco Syncope Rule does not include BNP among its predictors. The primary author received a travel grant from Biosite, Inc. (supplier of BNP test strips used in a pilot study), but the main ROSE study received no funding.
3950	OESIL Score for Syncope	OESIL Score	Diagnosis, Prognosis	Cardiology, Emergency Medicine, Neurology	Acute Coronary Syndrome, Atrial Fibrillation, Stroke / Transient Ischemic Attack (TIA)	https://www.mdcalc.com/calc/3950/oesil-score-syncope	Ammirati F, Colivicchi F, Santini M. Diagnosing syncope in clinical practice. Implementation of a simplified diagnostic algorithm in a multicentre prospective trial - the OESIL 2 study (Osservatorio Epidemiologico della Sincope nel Lazio). Eur Heart J. 2000;21(11):935-40.
3951	Canadian Syncope Risk Score	Canadian Syncope Risk Score	Diagnosis, Prognosis	Cardiology, Emergency Medicine, Neurology	Acute Coronary Syndrome, Atrial Fibrillation, Stroke / Transient Ischemic Attack (TIA)	https://www.mdcalc.com/calc/3951/canadian-syncope-risk-score	Thiruganasambandamoorthy V, Kwong K, Wells GA, et al. Development of the Canadian Syncope Risk Score to predict serious adverse events after emergency department assessment of syncope. CMAJ. 2016;188(12):E289-98.	0.99	0.26		4030.0									0.25	The Canadian Syncope Risk Score was derived by Thiruganasambandamoorthy et al in a prospective cohort study based on six large Canadian emergency departments. 4,030 patients with syncope were enrolled (mean age was 53.6 years, 55.5% women). 43 predictors of serious adverse events were studied, with nine being included in the final model. “Serious adverse event” was defined as death, arrhythmia, myocardial infarction, serious structural heart disease, aortic dissection, pulmonary embolism, severe pulmonary hypertension, severe hemorrhage, subarachnoid hemorrhage, or any other serious condition causing syncope and procedural interventions for the treatment of syncope. 3.6% of patients sustained a serious adverse event within 30 days of disposition from the ED. On internal validation, scores of -2 or higher were found to have sensitivity 99% and specificity 26%. Scores of -1 or higher had sensitivity 98%, specificity 46%. On secondary validation in a group of Canadian EDs, very low and low risk category patients appeared to have even lower actual percentage risks, with very low and low having only 0.3% and 0.7% risks of serious outcome.
3952	CHIP (CT in Head Injury Patients) Prediction Rule	CHIP Prediction Rule	Diagnosis, Rule Out	Critical Care (Neurologic), Emergency Medicine, Neurology, Neurosurgery, Radiology	Trauma	https://www.mdcalc.com/calc/3952/chip-ct-head-injury-patients-prediction-rule	Smits M, Dippel DW, Steyerberg EW, et al. Predicting intracranial traumatic findings on computed tomography in patients with minor head injury: the CHIP prediction rule. Ann Intern Med. 2007;146(6):397-405.
3953	CHALICE (Children's Head injury ALgorithm for the prediction of Important Clinical Events) Rule	CHALICE Rule	Diagnosis, Rule Out	Critical Care (Neurologic), Critical Care (Pediatric), Emergency Medicine, Neurology, Neurosurgery, Radiology	Trauma	https://www.mdcalc.com/calc/3953/chalice-childrens-head-injury-algorithm-prediction-important-clinical-events-rule	Dunning J, Daly JP, Lomas JP, et al. Derivation of the children's head injury algorithm for the prediction of important clinical events decision rule for head injury in children. Arch Dis Child. 2006;91(11):885-91.
3954	CATCH (Canadian Assessment of Tomography for Childhood Head injury) Rule	CATCH Rule	Diagnosis, Rule Out	Critical Care (Neurologic), Critical Care (Pediatric), Emergency Medicine, Neurology, Neurosurgery, Pediatrics, Radiology	Trauma	https://www.mdcalc.com/calc/3954/catch-canadian-assessment-tomography-childhood-head-injury-rule	Osmond MH, Klassen TP, Wells GA, et al. CATCH: a clinical decision rule for the use of computed tomography in children with minor head injury. CMAJ. 2010;182(4):341-8.	1.0			3866.0										Original study ( Osmond 2012 ): 3,866 patients enrolled, age 0–16 years. Inclusion criteria were: Initial GCS ≥13 on physician determination, injury within 24 hours, and one of the following: Blunt trauma to the head with witnessed loss of consciousness. Definite amnesia. Witnessed disorientation. Vomiting two or more times at least 15 minutes apart. Persistent irritability in a child under two years. Exclusion criteria were: Penetrating skull injury. Depressed fractures. Acute focal neurological deficit. Chronic generalized developmental delay. Suspected child abuse. Returning for re-evaluation after prior head injury. Pregnant patients. Neurologic intervention was defined as any of the following occurring within seven days: Death from head injury. Craniotomy. Elevation of skull fracture. Monitoring of intracranial pressure. Intubation for head injury. Brain injury was defined as any acute intracranial finding on CT or pneumocephalus but excluding non-depressed skull fractures and basilar skull fractures. Patients who did not receive CT scans initially were contacted 14 days later to assess for brain injury and recalled for CT scan if they denied all of the following: headache (unless mild), seizure or focal motor findings, and inability to return to usual daily activities. Drawbacks: Only 277 of 3,866 patients were under the age of two years. These patient are often considered as higher risk; however, the authors did not perform separate subgroup analysis. The rule missed three patients who did not require intervention: an occipital skull fracture with pneumocephalus, mild brain edema, and a small extra-axial hemorrhage with small cerebral contusion. Only 53% patients received a CT. Intoxicated patients were not excluded, making GCS estimation unreliable. Sensitivity and specificity of risk factors in relation to need for neurologic intervention: ≥1 of the four high risk factors: 100% sensitive (95% CI 86.2–100), 70.2% specific (95% CI 68.8–71.6%). Sensitivity and specificity of high and medium risk factors to presence of brain injury on CT: ≥1 of the four high risk factors OR three of the medium risk factors: 98.1% sensitive (95% CI 94.6–99.4%), 50.1% specific (95% CI 48.5–51.7%). 51.9% of patients would be scanned. ≥1 of all seven factors: 98.1% sensitive (95% CI 98.0–50.1%). Lyttle 2013 : This study showed that CATCH identifies high risk patients with specific signs and symptoms, CHALICE identifies broad groups of high risk patients, and PECARN identifies risk patients. Given that CATCH, CHALICE and PECARN aim to identify patients at different levels of risk, 949 patients were evaluated to determine the proportion of patients with head injury to which clinical decision rule (CDR) applied. No CDR was applicable to all patients. CHALICE was the most applicable, 95% (95% CI 96–98%) and CATCH was the least applicable, 26% (95% CI 24–29%). Lyttle 2012 : In a systematic review and assessment of CATCH with the Quality Assessment of Diagnostic Accuracy Studies Tool, the authors noted that CATCH was distinctive from CHALICE and PECARN for several reasons: CATCH was the only CDR to perform with 100% sensitivity identifying the primary outcome, it defined intracranial findings on CT as a secondary (not primary) outcome and did not include hospital admission as an outcome unlike the other CDRs, and it collected the fewest predictor variables in its derivation (26 compared to CHALICE and PECARN’s 40 and 36, respectively). Kappa values for assessment of clinical variables for all three studies were >0.5. CATCH’s derivation was unique in the use of bootstrapping to evaluate the alternative combinations of risk factors, though all three CDRs used recursive partitioning in multivariate analysis. Easter 2014 : This single center prospective observational study compared physician estimation (gestalt prediction of <1% risk of TBI) and practice (actual CT ordering practice) with CATCH, CHALICE and PECARN clinical decision rules on children under 18 with GCS ≥13 presenting within 24 hours of blunt head injury. PECARN’s definition of clinically important TBI (ciTBI) was the primary outcome. Sensitivities and specificities were as follows: PECARN: 100% sensitive (95% CI 84–100), 62% specific (95% CI 59–66). Physician practice: 100% sensitive (95% CI 84–100), 50% specific (95% CI 47–53). Physician estimation: 95% sensitive (95% CI 76–100), 68% specific (95% CI 65–71). CATCH: 91% sensitive (95% CI 70–99), 44% specific (95% CI 41–47). CHALICE: 84% sensitive (95% CI 60–97), 85% specific (95% CI 82–87). While not an external validation study per se, the authors demonstrated that PECARN and physician practice identified all ciTBIs.
3955	Palchak (UC Davis) Rule for Pediatric Head Trauma	Palchak (UC Davis) Rule	Diagnosis, Rule Out	Critical Care (Neurologic), Critical Care (Pediatric), Emergency Medicine, Neurology, Neurosurgery, Pediatrics, Radiology	Trauma	https://www.mdcalc.com/calc/3955/palchak-uc-davis-rule-pediatric-head-trauma	Palchak MJ, Holmes JF, Vance CW, et al. A decision rule for identifying children at low risk for brain injuries after blunt head trauma. Ann Emerg Med. 2003;42(4):492-506.
3959	Los Angeles Motor Scale (LAMS)	LAMS	Diagnosis, Rule Out	Emergency Medicine, Neurology	Stroke / Transient Ischemic Attack (TIA)	https://www.mdcalc.com/calc/3959/los-angeles-motor-scale-lams	Llanes JN, Kidwell CS, Starkman S, Leary MC, Eckstein M, Saver JL. The Los Angeles Motor Scale (LAMS): a new measure to characterize stroke severity in the field. Prehosp Emerg Care. 2004;8(1):46-50.	0.81	0.89		90.0									0.7	The original derivation study ( Llanes 2004 ): The LAMS was first derived by Llanes et al as a simplification of the Los Angeles Prehospital Stroke Screen (LAPSS) focused only on the motor elements of the original LAPSS. It was intended to serve as a rapid prehospital scoring tool in the evaluation of suspected stroke patients. Llanes et al compared the predictive performance of the LAMS to the full NIHSS (gold standard) as well as the abbreviated shortened NIHSS (sNIHSS) in a retrospective cohort of 90 patients enrolled consecutively in the UCLA Stroke Clinical Trial Network from 1994 to 2001. Entry LAMS correlated closely with the entry full NIHSS score ( r = 0.75, p <0.0001). Entry LAMS was comparable to the entry full-scale NIHSS and comparable or superior to the entry sNIHSS for predicting three-month functional outcome measures. Patients with excellent outcomes at three months had mean LAMS entry severity scores significantly lower than those with poor to good outcomes (2.0 ± 1.6 vs. 3.5 ± 1.5, respectively, p <0.0001). LAMS prediction of large vessel occlusion (LVO) study ( Nazliel 2008 ): Nazliel et al evaluated both the LAMS and NIHSS for prediction of LVO in a retrospective cohort of 119 patients drawn from the UCLA Stroke Center database from 1996 to 2006 and the UCLA Get with the Guidelines Stroke Registry for the 2005 calendar year. Inclusion criteria were (1) last known well time within 12 hours of initial ED examination and (2) final diagnosis of acute ischemic stroke in the anterior circulation. LAMS ≥ 4 showed sensitivity 0.81, specificity 0.89, and overall accuracy 0.85 for predicting LVO. LAMS ≥ 4 had a positive likelihood ratio of 7.36 and a negative likelihood ratio of 0.21 for predicting LVO. LAMS performance for predicting LVO was comparable to NIHSS performance (c-statistic 0.933). LAMS prospective field validation study ( Kim 2017 ): Kim et al completed the first prospective field validation study of LAMS as performed by paramedics. Data was prospectively gathered in the FAST-MAG trial (Field Administration of Stroke Therapy – Magnesium Phase 3) and included 1632 patients. Prehospital LAMS performed by paramedics was compared to early post-arrival (EPA) LAMS and EPA NIHSS. Prehospital LAMS correlated moderately with EPA NIHSS ( r =0.49) while EPA LAMS correlated strongly with EPA NIHSS ( r =0.89). Predictive accuracy for non-disabled 3 month outcomes by adjusted c statistics were as follows: prehospital LAMS, 0.76 (95% CI 0.74-0.78); EPA LAMS, 0.85 (95% CI 0.83-0.87); EPA NIHSS, 0.87 (95% CI 0.85-0.88).
3975	HEART Pathway for Early Discharge in Acute Chest Pain	HEART Pathway	Diagnosis, Prognosis	Cardiology, Emergency Medicine	Acute Coronary Syndrome	https://www.mdcalc.com/calc/3975/heart-pathway-early-discharge-acute-chest-pain	Mahler SA, Riley RF, Hiestand BC, et al. The HEART Pathway randomized trial: identifying emergency department patients with acute chest pain for early discharge. Circ Cardiovasc Qual Outcomes. 2015;8(2):195-203.				282.0		1.0								The HEART Pathway was developed by Mahler et al in 2015 in a randomized controlled single-center trial. Control arm was managed at the discretion of care providers encouraged to follow American College of Cardiology/American Heart Association guidelines for acute chest pain. The use of the HEART Pathway in this study was designed to mimic the real world in that it was used as an ADP. Patient care was at the discretion of the health care provider and not mandated by the outcome of the HEART Pathway. n = 282, with 141 patients in each treatment group. Primary outcome: rate of objective cardiac testing (stress test, coronary CTA, or invasive coronary angiography) within 30 days of presentation. Secondary outcomes: early discharge rate, index length of stay, cardiac related recurrent ED visits, and non-index hospitalization at 30 days. The rate of objective cardiac testing in the HEART Pathway group was 12% less than the usual care group. The rate of early discharge in the HEART Pathway was 21% higher than the usual care group. The index length of stay was 12 hours shorter using the HEART Pathway. There was no significant difference between the two groups for cardiac related recurrent ED visits or non-index hospitalization at 30 days. No patients identified for early discharge in either group had missed MACE during the first 30 day follow up period. Study was not powered to adequately detect difference in major adverse cardiac event (MACE) between the two study groups. Riley et al in 2017 published a cost analysis of the HEART Pathway compared to usual care using the same dataset as the original HEART Pathway trial. n = 270, missing billing data of 12 patients from the original study. Cost metrics considered in each group were index visit cost, total cost at 30 days, cardiac related health care cost at 30 days, cardiac and noncardiac diagnostic testing cost, ED cost, inpatient cost for index visit, and outpatient cost. HEART Pathway patients had a significantly lower mean and median cost for both index visit and 30 day follow up. There was not a significant difference in cost between the median and mean costs of the other metrics. Average savings per patient was $216 using the HEART Pathway. On a larger scale, this would mean approximately $2 billion in savings per year for undifferentiated chest pain. Mahler and colleagues (2017) also published a secondary analysis looking at high sensitivity cardiac troponin (hs-cTnI and hs-cTnT). Compared risk stratification using cardiac troponin I (cTnI) vs. high sensitivity cardiac troponin (hs-cTnI and hs-cTnT) in calculating the HEART Pathway score. n = 133, patients had blood samples sent for cTnI, hs-cTnI, and hs-cTnT. All of the troponin assays had poor sensitivity for predicting MACE when used separately from the HEART Score. There was no difference in the predicted risk of MACE between the use of serial cTnI and 3-hour hs-cTnI in the HEART Pathway. Using hs-cTnT in the HEART Pathway led one patient with an NSTEMI to be misclassified as low risk. The study found the HEART Pathway using serial cTnI or 3-hour hs-cTnI to have sensitivity and NPV of 100% for 30-day MACE. Although hs-cTnT use in the HEART Pathway caused an NSTEMI to be misclassified as low risk, the reduction in sensitivity was not statistically significant, given the small study population. The authors recommend further appropriately-powered studies to determine small differences in the accuracy of the high sensitivity troponin assays.
3982	4 A’s Test for Delirium Screening	4AT	Diagnosis	Family Practice, Geriatrics, Primary Care	Delirium, Dementia	https://www.mdcalc.com/calc/3982/4-test-delirium-assessment	Bellelli G, Morandi A, Davis DH, et al. Validation of the 4AT, a new instrument for rapid delirium screening: a study in 234 hospitalised older people. Age Ageing. 2014;43(4):496-502.
3984	Appendicitis Inflammatory Response (AIR) Score	AIR Score	Diagnosis	Emergency Medicine, Pediatrics, Surgery (General)	Appendicitis	https://www.mdcalc.com/calc/3984/appendicitis-inflammatory-response-air-score	Andersson M, Andersson RE. The appendicitis inflammatory response score: a tool for the diagnosis of acute appendicitis that outperforms the Alvarado score. World J Surg. 2008;32(8):1843-9.
3988	Rule of 7s for Lyme Meningitis	Rule of 7s	Diagnosis, Rule Out	Emergency Medicine, Family Practice, Infectious Disease, Internal Medicine, Pediatric Subspecialty, Pediatrics	Meningitis	https://www.mdcalc.com/calc/3988/rule-7s-lyme-meningitis	Garro AC, Rutman M, Simonsen K, Jaeger JL, Chapin K, Lockhart G. Prospective validation of a clinical prediction model for Lyme meningitis in children. Pediatrics. 2009;123(5):e829-34.	0.96													The Rule of 7s was first proposed by Avery et al as a mathematical model examining risk factors for Lyme meningitis. Garro et al prospectively validated the rule in a study of 50 children aged 2–18 years in a Lyme endemic region. Fourteen children had LM, six had possible LM and 30 were ultimately diagnosed with aseptic meningitis. Categories of low (<10%), indeterminate (10-50%), and high (>50%) probabilities of LM were derived based on percent of CSF mononuclear cells, duration of headache and presence of cranial nerve neuropathy. Positive predictive value with a cutoff of >50% probability of LM was 100% (95% CI 66-100%). Negative predictive value was 100% (95% CI 82-100%) with a cutoff of <10% probability of LM. The authors noted that when the patient had <7 days of headache, <70% mononuclear cells and no cranial neuropathy, the probability of LM was always less than 10%, therefore making them low risk for LM. This study was validated in a large retrospective cohort study by Cohn and Nigrovic et al via electronic medical record data in three pediatric emergency departments in Lyme endemic areas. A sample of 423 children, aged 90 days to 19 years, included 117 who were diagnosed with Lyme meningitis and 306 who were diagnosed with aseptic meningitis. Specificity of the Rule of 7s for low risk was 41% (95% CI 36-47%), and sensitivity was 96% (95% CI 90%–99%).
3991	Duke Treadmill Score	Duke Treadmill Score	Diagnosis, Prognosis	Cardiology, Family Practice, Internal Medicine	Acute Coronary Syndrome	https://www.mdcalc.com/calc/3991/duke-treadmill-score	Mark DB, Hlatky MA, Harrell FE, Lee KL, Califf RM, Pryor DB. Exercise treadmill score for predicting prognosis in coronary artery disease. Ann Intern Med. 1987;106(6):793-800.				2842.0										Derivation study, Mark 1987 : 2,842 patients referred to Duke University Medical Center between 1969 and 1980 with chest pain who had an exercise treadmill test (Bruce protocol) within 6 weeks of cardiac catheterization. Population randomly divided into two groups of equal size; Cox regression model was used in one to create the treadmill score that was validated in the other group. Exclusion: significant valvular or congenital heart disease, previous cardiac surgery, uninterpretable EKG due to LBBB, ST-segment elevation in leads with pathologic Q waves. The DTS adds independent prognostic information in addition to coronary anatomy, left ventricular ejection fraction, and clinical data. The treadmill score was useful to stratify prognosis in suspected coronary artery disease. Validation study, Mark 1991 : 613 outpatients. Prospective study. Predicted outcomes based on the Duke Treadmill Score agreed closely with observed outcomes at four years of follow-up.
3992	STOP-BANG Score for Obstructive Sleep Apnea	STOP-BANG	Diagnosis	Anesthesiology, Family Practice, Hospitalist Medicine, Internal Medicine, Pulmonology, Surgery (General)	Obesity, Obstructive Sleep Apnea	https://www.mdcalc.com/calc/3992/stop-bang-score-obstructive-sleep-apnea	Chung F, Yegneswaran B, Liao P, et al. STOP questionnaire: a tool to screen patients for obstructive sleep apnea. Anesthesiology. 2008;108(5):812-21.														The STOP-BANG questionnaire was originally developed by Chung et al in 2008 . The focus of this seminal paper is on the STOP questions in preoperative patients. However, appendix two is the STOP-BANG questionnaire which includes four objective assessments alongside of the four STOP questions. By including the BANG assessments with the STOP questions, the authors increased the sensitivity and negative predictive value of the screening test. STOP-BANG has been studied and validated in multiple settings: Xará 2015 : High-risk OSA patients (>3 on STOP-BANG) have a greater incidence of postoperative respiratory complications including inability to breathe deeply and episodes of desaturation. Uchôa 2015 : OSA is independently associated with an increase in major adverse cardiac and cardiovascular events following coronary bypass graft surgery. Tan 2016 , Nagappa 2015 : While initially developed for preoperative patients, STOP-BANG is an effective screen for the general population. The STOP-BANG questionnaire has been translated to and validated in multiple languages including Arabic , Portuguese , Chinese , and Danish .
3994	Ottawa Heart Failure Risk Scale (OHFRS)	OHFRS	Diagnosis	Cardiology, Emergency Medicine, Family Practice, Internal Medicine, Primary Care	Heart Failure	https://www.mdcalc.com/calc/3994/ottawa-heart-failure-risk-scale-ohfrs	Stiell IG, Clement CM, Brison RJ, et al. A risk scoring system to identify emergency department patients with heart failure at high risk for serious adverse events. Acad Emerg Med. 2013;20(1):17-26.				1100.0										The OHFRS was derived from a prospective cohort study at six large Canadian EDs by Stiell et al (2013) . A total of 559 patient visits were evaluated to determine the rates of admission and serious adverse events (SAE, defined as death, MI, or need for ICU or intubation). Variables from history, physical exam, imaging, ECG, and laboratory studies were assessed with univariate analysis. Statistically significant variables associated with SAE were included in a multivariate logistic regression model to determine independent predictors for SAE. Using the predictors identified, the performance of the score was validated in the study population for sensitivity, specificity, positive likelihood ratio, and negative likelihood ratio across 1,000 replications using the bootstrap method. 52% of patients admitted from their first ER visit had documented SAE. Using OHFRS values of 1, 2, or 3 as a threshold for admission had higher sensitivity for identifying and admitting patients who had an SAE within 14 days of initial encounter (95.2, 80.6, and 64.5%, respectively). The OHFRS was prospectively validated by Stiell et al (2017) in an observational cohort study including 1,100 patients who were enrolled and followed for occurrence of an SAE within 30 days of initial presentation. Similar inclusion and exclusion criteria were used for the validation study as the primary study. They found that an admission threshold of OHFRS >1 improved sensitivity compared to previous practice. OHFRS >2 had equivocal sensitivity for SAE as previous practice, but reduced admission rates substantially. The study authors also compared sensitivity with and without the use of NT-proBNP and found results to be similar in improved sensitivity compared to previous practice. The use of NT-proBNP in the score improved sensitivity of the OHFRS compared to omitting the laboratory study from the score.
3995	Abbreviated Mental Test 4 (AMT-4)	AMT-4	Diagnosis	Family Practice, Geriatrics, Hospitalist Medicine, Internal Medicine, Primary Care, Psychiatry	Delirium, Dementia	https://www.mdcalc.com/calc/3995/abbreviated-mental-test-4-amt-4	Swain DG, Nightingale PG. Evaluation of a shortened version of the Abbreviated Mental Test in a series of elderly patients. Clin Rehabil. 1997;11(3):243-8.
3996	Murray Score for Acute Lung Injury	Murray Score	Diagnosis, Prognosis	Critical Care, Internal Medicine, Pulmonology, Surgery (Cardiothoracic), Surgery (General)	Coronavirus, Pneumonia, Respiratory Failure	https://www.mdcalc.com/calc/3996/murray-score-acute-lung-injury	Murray JF, Matthay MA, Luce JM, Flick MR. An expanded definition of the adult respiratory distress syndrome. Am Rev Respir Dis. 1988;138(3):720-3.				180.0										Originally developed by John Murray to assess the severity of acute lung injury in ARDS, the Murray Score was later used in the Conventional Ventilation or ECMO for Severe Adult Respiratory Failure ( CESAR ) trial to help determine which patients with ARDS were appropriate for ECMO. The CESAR trial is the only modern randomized trial comparing “conventional” ventilatory management for patients with ARDS to a protocolized management at a specialty center that included ECMO when deemed necessary. 180 patients were randomized, and 53% in the conventional group died or had severe disability at 6 months, versus 37% in the ECMO group (p = 0.03). Of note, low tidal-volume ventilation was used in only 70% of patients in the conventional group, and not all patients randomized to the treatment group ultimately received ECMO.
3997	Clinical Index of Stable Febrile Neutropenia (CISNE)	CISNE	Diagnosis	Critical Care, Family Practice, Hematology and Oncology, Infectious Disease, Internal Medicine	HIV/AIDS, Chronic Myeloid Leukemia	https://www.mdcalc.com/calc/3997/clinical-index-stable-febrile-neutropenia-cisne	Carmona-bayonas A, Gómez J, González-billalabeitia E, et al. Prognostic evaluation of febrile neutropenia in apparently stable adult cancer patients. Br J Cancer. 2011;105(5):612-7.
4006	mMRC (Modified Medical Research Council) Dyspnea Scale	mMRC Dyspnea Scale	Diagnosis, Prognosis	Cardiology, Emergency Medicine, Family Practice, Hospitalist Medicine, Internal Medicine, Pulmonology	Chronic Obstructive Pulmonary Disease	https://www.mdcalc.com/calc/4006/mmrc-modified-medical-research-council-dyspnea-scale	Mahler DA, Wells CK. Evaluation of clinical methods for rating dyspnea. Chest. 1988;93(3):580-6.				161.0										The Medical Research Council (MRC) scale was developed in the 1950s based on questions used by healthcare providers in the Pneumoconiosis Research Unit in Cardiff, Wales, and was first referred to in a manuscript in 1952 ( Fletcher 1952 ). The original MRC scale was developed from these clinical questions and used in numerous research studies over the past 60 years. The MRC was modified in a study in 1988, generating the modified Medical Research Council (mMRC) scale. The original study of the mMRC involved 161 patients with shortness of breath at a single medical center ( Mahler 1988 ). Of the 161 patients, a diagnosis for their dyspnea could only be determined in 153 patients, who constituted the research cohort. Patients’ mMRC scores were compared to other dyspnea measures (BDI and OCD) and spirometric results (FEV₁, FVC, and maximum inspiratory and expiratory pressures). Inter-rater reliability of the mMRC was 98% in this study, and the mMRC was moderately to strongly correlated with the OCD and BDI indices. mMRC moderately correlated with pulmonary function measurements. A subsequent validation study of 161 patients at a single outpatient clinic in Japan demonstrated factor grouping of the mMRC with other dyspnea measurements (BDI and OCD) and healthcare related quality of life ( Hajiro 1998 ). Furthermore, mMRC scores moderately to strongly correlated with functional assessments of patients’ cardiopulmonary fitness (including FEV₁, RV / TLC , and VO₂max ). Subsequent single center and small to moderate sized studies, have consistently demonstrated moderate correlations between the mMRC and other dyspnea scores ( Chhabra 2009 ). mMRC scores have been shown to be highly correlated with health care associated quality of life, particularly for patients with COPD ( Henoch 2016 ). However, correlations between mMRC scores and spirometric results, ABG results, or 6 minute walk distance were not noted in some studies, such that the association between mMRC results and functional metrics is uncertain ( Chhabra 2009 ).
4007	Rome IV Diagnostic Criteria for Irritable Bowel Syndrome (IBS)	Rome IV for IBS	Diagnosis	Family Practice, Gastroenterology, Hospitalist Medicine, Internal Medicine, Psychiatry	Anxiety, Disorders of Gut-Brain Interaction, Irritable Bowel Syndrome	https://www.mdcalc.com/calc/4007/rome-iv-diagnostic-criteria-irritable-bowel-syndrome-ibs	Drossman DA, Hasler WL. Rome IV-Functional GI Disorders: Disorders of Gut-Brain Interaction. Gastroenterology. 2016;150(6):1257-61.		0.971												The Rome criteria were initially developed as a way to classify and diagnose the various disorders of gut brain interaction (DGBI) such as functional dyspepsia, functional constipation, and irritable bowel syndrome (IBS) based primarily on symptoms. Changes in the Rome IV criteria for IBS include: Use of the word “pain” instead of “discomfort” as this can be ambiguous to some patients and some languages do not have an equivalent term. Change in frequency of abdominal pain to at least 1 day per week based on the frequency of abdominal pain reported in the general population. Abdominal pain is now related to defecation. This can mean the pain either increases or improves in relation to defecation. The development of the Rome IV questionnaires began with a survey of 1,162 adults without gastrointestinal disorders to determine the frequency in the US general population of various gastrointestinal symptoms. The 90th percentile of symptom frequency was used to define what was considered an abnormal frequency of symptoms. Based on this, diagnostic questionnaires were created and reviewed by clinical experts. In IBS, the sensitivity of this criteria was 62.7% and the specificity was 97.1%.
4009	Cincinnati Prehospital Stroke Severity Scale (CP-SSS)	CP-SSS	Diagnosis	Cardiology, Emergency Medicine, Neurology	Stroke / Transient Ischemic Attack (TIA)	https://www.mdcalc.com/calc/4009/cincinnati-prehospital-stroke-severity-scale-cp-sss	Katz BS, Mcmullan JT, Sucharew H, Adeoye O, Broderick JP. Design and validation of a prehospital scale to predict stroke severity: Cincinnati Prehospital Stroke Severity Scale. Stroke. 2015;46(6):1508-12.	0.89	0.78		624.0									0.67	Katz et al derived the CP-SSS in 2015 by incorporating NIHSS components into a classification and regression tree (CART) model to predict severe stroke (defined by NIHSS ≥15; primary outcome) and identify LVO (secondary outcome). The derivation population consisted of patients randomized to treatment with tPA or placebo for acute stroke within 3 hours of onset (n = 624). This study also contained an internal validation of the CP-SSS using a population from the Interventional Management of Stroke (IMS) trial ( n = 650, of which 303 had LVO). The AUC was 0.89 for detecting severe stroke and a CP-SSS cut-point of ≥2 had a sensitivity of 89% and specificity of 78% for identifying patients with severe stroke. In the internal validation study, the AUC, sensitivity, and specificity were similar to that of the derivation population for detecting severe stroke. The AUC was 0.67 for detecting patients with LVO, and CP-SSS ≥2 had a sensitivity of 83% and specificity of 40% for identifying patients with LVO. The CP-SSS was externally validated in a population of stroke patients from a single academic stroke center, using LVO as a primary outcome and severe stroke as a secondary outcome ( n = 664). The AUC was 0.85 (95%CI 0.81-0.90) for predicting LVO, and a CP-SSS of ≥2 was 70.0% sensitive and 86.8% specific for predicting LVO. The AUC was 0.95 (95%CI 0.92-0.97) for detecting severe stroke, and a CP-SSS of ≥2 was 87.2% sensitive and 94.3% specific for identifying severe stroke. Outcome CP-SSS cut-point Sensitivity Specificity LR+ LR- LVO ≥1 82.5% 82.5% 4.7 0.2 ≥2 58.8% 90.2% 6.0 0.5 ≥3 50.0% 93.7% 7.9 0.5 4 25.0% 96.2% 6.6 0.8 NIHSS ≥15 ≥1 90.6% 88.7% 8.0 0.1 ≥2 64.1% 94.7% 12.1 0.4 ≥3 59.8% 98.7% 46.8 0.4 4 35.0% 99.8% 191.7 0.6
4013	Short Michigan Alcoholism Screening Test (SMAST)	SMAST	Diagnosis	Emergency Medicine, Family Practice, Internal Medicine, Psychiatry	Drug/Alcohol Use	https://www.mdcalc.com/calc/4013/short-michigan-alcoholism-screening-test	Selzer ML, Vinokur A, Van rooijen L. A self-administered Short Michigan Alcoholism Screening Test (SMAST). J Stud Alcohol. 1975;36(1):117-26.
4015	National Cancer Institute Common Toxicity Criteria (NCI-CTC) for Mucositis	NCI-CTC Mucositis	Diagnosis	Hematology and Oncology	Achalasia, Chemotherapy	https://www.mdcalc.com/calc/4015/national-cancer-institute-common-toxicity-criteria-nci-ctc-mucositis	Trotti A, Byhardt R, Stetz J, et al. Common toxicity criteria: version 2.0. an improved reference for grading the acute effects of cancer treatment: impact on radiotherapy. Int J Radiat Oncol Biol Phys. 2000;47(1):13-47.
4016	Brief Resolved Unexplained Events (BRUE) Criteria for Infants	BRUE Criteria	Diagnosis	Emergency Medicine, Family Practice, Pediatrics	Trauma	https://www.mdcalc.com/calc/4016/brief-resolved-unexplained-events-brue-criteria-infants	Tieder JS, Bonkowsky JL, Etzel RA, et al. Brief Resolved Unexplained Events (Formerly Apparent Life-Threatening Events) and Evaluation of Lower-Risk Infants. Pediatrics. 2016;137(5)				625.0										The BRUE Criteria and risk stratification algorithm were created in 2016 as a clinical practice guideline published by the American Academy of Pediatrics. A comprehensive review of the available ALTE literature was performed and used to inform key action statements. When definitive data was not available, expert consensus of a multidisciplinary committee was used. The guidelines were created with the following goals: Replace the term apparent life-threatening event (ALTE) with brief resolved unexplained event (BRUE). Allow stratification of patients who present with a BRUE into low and higher-risk categories. Provide evidence-based guidelines for the evaluation and management of patient categorized as lower risk. Risk in patients presenting with a BRUE was defined by risk of either adverse recurrent events or eventual diagnosis with a serious underlying disorder. Several studies in the ALTE literature have attempted to identify predictive variables of this risk. Claudius and Keens performed a prospective observational analysis of all children presenting with ALTE ( Claudius and Keens, 2007 ). Of the 59 infants included, 8 were deemed to necessitate admission, with age <30 days and the presence of multiple reported events identifying all patients. Prematurity was also noted to be a significant risk factor, though inclusion did not identify any additional patients. In a retrospective cohort study of 625 patients admitted for ALTE, Al-Kindy et al identified risk factors for “extreme” vital sign changes (e.g. sustained bradycardia, apnea, or desaturation), including post-conceptional age <43 weeks, premature birth, and URI symptoms. Mittal et al performed a prospective cohort study of 300 infants evaluated in the ER for ALTE. Logistic regression identified prematurity, abnormal physical examination, cyanotic color change, and the absence of URI symptoms and choking as significant predictors of need for admission. Kaji et al reported on factors predictive of need for admission in a multi-institution, observational cohort study of 832 patients presenting with ALTE. Aside from obvious need for admission at the time of initial evaluation (e.g. oxygen requirement), a significant medical history (e.g. cardiopulmonary or neuromuscular disease) and the presence of >1 event in the preceding 24 hours identified the majority of patients requiring admission. Lastly, a systematic review of 37 studies by Tieder et al sought to determine risk factors for future adverse events and/or serious underlying diagnosis. Risk factors included history of prematurity, multiple ALTEs, and suspected child maltreatment. Notably, the BRUE Criteria were created based on systematic review of the ALTE literature. As such, prospective studies are needed to define the true incidence of BRUE, determine final diagnoses and outcomes of both low and higher-risk infants, and elucidate the role and utility of diagnostic testing in higher-risk infants.
4020	American Diabetes Association (ADA) Risk Calculator	ADA Diabetes Risk Calculator	Diagnosis	Endocrinology, Family Practice, Internal Medicine	Diabetes Mellitus	https://www.mdcalc.com/calc/4020/american-diabetes-association-ada-risk-calculator	Bang H, Edwards AM, Bomback AS, et al. Development and validation of a patient self-assessment score for diabetes risk. Ann Intern Med. 2009;151(11):775-83.
4022	Marburg Heart Score (MHS)	Marburg Heart Score (MHS)	Diagnosis, Rule Out	Cardiology, Family Practice, Internal Medicine, Primary Care	Acute Coronary Syndrome	https://www.mdcalc.com/calc/4022/marburg-heart-score-mhs	Bösner S, Haasenritter J, Becker A, et al. Ruling out coronary artery disease in primary care: development and validation of a simple prediction rule. CMAJ. 2010;182(12):1295-300.	0.871	0.8079999999999999											0.679	The MHS was originally derived by Bösner et al from a cross-sectional analysis of data from 1,249 consecutive patients seen in primary care practices for chest pain, and validated against data on similar patients from a separate, prospective primary care study; a score of 3 or more had a sensitivity of 87.1% and a specificity of 80.8% for CAD. A subsequent validation study among 844 men and women age 35 or older seen in primary care for chest pain found a score of 3 or greater was 89% sensitive and 63% specific for CAD, with a negative predictive value of 97% and a positive predictive value of 23%. A comparative study with 56 general practitioners (GPs) evaluating 832 primary care patients with chest pain found that using the MHS as a triage improved GPs clinical accuracy.
4027	Jones Criteria for Acute Rheumatic Fever Diagnosis	Jones Criteria for ARF	Diagnosis	Cardiology, Emergency Medicine, Family Practice, Hospitalist Medicine, Infectious Disease, Internal Medicine, Neurology, Primary Care, Rheumatology	Acute Pain, Atrial Fibrillation, Autoimmune Disorders, Endocarditis, Heart Failure, Strep Pharyngitis, Stroke / Transient Ischemic Attack (TIA)	https://www.mdcalc.com/calc/4027/jones-criteria-acute-rheumatic-fever-diagnosis	Jones, TD. The diagnosis of rheumatic fever. JAMA. 1944;126(8):481-484.; Guidelines for the diagnosis of rheumatic fever. Jones Criteria, 1992 update. Special Writing Group of the Committee on Rheumatic Fever, Endocarditis, and Kawasaki Disease of the Council on Cardiovascular Disease in the Young of the American Heart Association. JAMA. 1992;268(15):2069-73.														The Jones Criteria were initially created by Dr. T Duckett Jones in 1944 in an attempt to unify the varying diagnostic criteria of this disease. The “major manifestations” were those that would offer the least likelihood of improper diagnosis. “Minor manifestations” could be suggestive of but not diagnostic of ARF. These criteria were then later updated by the American Heart Association (AHA) in 1992 , then revised in 2015 by the AHA to include the use of doppler echocardiography. The use of certain echo findings (such as evidence of pathologic mitral regurgitation or aortic regurgitation, or morphologic valvulitis findings) are used to fulfill carditis as a major criteria, in the absence of clinical/auscultatory findings. This 2015 revision also distinguished low risk populations (ARF incidence <2 per 100,000 school aged children or all-age RHD prevalence <1 per 100,000) and moderate-high risk populations, and included slightly different Jones criteria for each. In high-risk groups, subclinical carditis, monoarthritis, and polyarthralgia become major criteria, the cut-off for fever drops to 38.0C, and the cut-off for ESR drops to 30 mm/hr. Most common “major criteria” found in first episode of ARF is carditis (50-70%), followed by arthritis (35-66%), chorea (10-30%), subcutaneous nodules (0-10%), erythema marginatum (<6%) ( Gewitz 2015 ).
4029	Wound Closure Classification	Wound Closure Classification	Diagnosis	Critical Care, Critical Care (Pediatric), Emergency Medicine, Family Practice, Hospitalist Medicine, Internal Medicine, Primary Care, Surgery (General), Surgery (Trauma)	Burns, Trauma	https://www.mdcalc.com/calc/4029/wound-closure-classification	Kumar S, Leaper DJ. Classification and management of acute wounds. Surgery (Oxford). 2005 Feb 1; 23(2):47-51.; ACS TQIP. Best Practices in the Management of Orthopedic Trauma. ACS TQIP Best Practice Guidelines website. ; Bhangu A, Singh P, Lundy J, Bowley DM. Systemic Review and Meta-analysis of Randomized Clinical Trials Comparing Primary vs Delayed Primary Skin Closure in Contaminated and Dirty Abdominal Incisions. JAMA Surg. 2013;148(8):779-786.; Halawi MJ, Morwood MP. Acute Management of Open Fractures: An Evidence-Based Review. Orthopedics. 2015;38(11):e1025-33.				623.0										Primary Closure vs. Delayed Primary Closure (PC vs. DPC) In 2013, Bhangu et al performed a systematic review and meta-analysis of 8 randomized control trials (RCT) comparing primary vs. delayed primary skin closure in specifically contaminated (CDC’s National Healthcare Safety Network class III) and dirty-infected (class IV) abdominal incisions. The review concluded that delayed primary closure (DPC) may represent a simple, reliable, and potentially cost-effective way of reducing SSI, but the analysis was inconclusive due to the poor study designs, high risk of bias, and clinical heterogeneity. The RCTs included 623 patients with various abdominal wounds: post-appendectomy, repair of perforated hollow viscus injury, ileostomy closure, trauma, and intra-abdominal abscess or other peritonitis. The RCTs had varying time to review for DPC patients (2–5 days postoperatively), criteria to continue DPC, and definitions of wound infection. The review noted a high rate of heterogeneity (77%) between the study designs of the RCTs. When controlling for the heterogeneity, the risk of surgical site infection (SSI) was reduced in patients with DPC (odds ratio, 0.65; 95% CI, 0.40-0.93; p=0.02). However, when accounting for the heterogeneity, the risk of SSI in DPC patients was no longer significant (odds ratio, 0.65; 95% CI, 0.25-1.64, p=0.36). In 2015, Halawi and Morwood performed an evidence-based review of the acute management of open fractures. When looking specifically at the timing of wound closure, the review referenced the following 2 studies: Benson et al’ s double-blind prospective study of 82 open fractures found no increased risk of infection when wound closure was delayed for 5 days postoperatively in highly contaminated fractures while receiving prophylactic antibiotics. Gopal et al retrospectively reviewed 84 patients with Gustilo type IIIB (extensive soft tissue damage with inadequate coverage) and IIIC (arterial injury requiring repair) open tibia fractures who underwent debridement, fracture fixation, and vascularized muscle flap either within or 72 hours after injury (early vs delayed). The study concluded that the low rates of infections in the early fracture fixation and flap coverage group supported the concept that delayed coverage was not necessary if healthy soft tissue can be imported reliably into the zone of injury. Similar to abdominal closures, the review concluded that questions still persist regarding primary closure vs delayed primary closure of open fractures.
4037	Focused Assessment with Sonography for Trauma (FAST)	FAST	Diagnosis	Critical Care, Emergency Medicine, Surgery (Trauma)	Trauma	https://www.mdcalc.com/calc/4037/focused-assessment-sonography-trauma-fast	Rozycki GS, Ochsner MG, Jaffin JH, Champion HR. Prospective evaluation of surgeons' use of ultrasound in the evaluation of trauma patients. J Trauma. 1993 Apr;34(4):516-26.	1.0	0.99		476.0									0.99	The original study conducted by Rozycki et al in 1993 utilized FAST in patients ≥16 years after blunt or penetrating trauma ( n = 476). When compared to gold standards of CT scan, diagnostic peritoneal lavage (DPL), and/or operative findings, FAST had a sensitivity of 79% and specificity of 96%. FAST was further validated in 1998 in a much larger study ( n = 1,540) by the same group. This showed that FAST is most sensitive and specific in patients with penetrating precordial wounds (sensitivity 100%, specificity 99%) and in hypotensive patients after blunt abdominal trauma (sensitivity 100%, specificity 100%). They concluded that the accuracy of FAST in these clinical scenarios justified surgical intervention on the basis of the FAST findings in these trauma patients. With the application of FAST outside of study protocols by non-experts and non-radiologists, the contemporary diagnostic yield of FAST ranges more broadly. Recent studies quote a sensitivity of 22–98% for FAST in the detection of hemoperitoneum ( Richards 2017 , Carter 2015 ). More recently, thoracic views have been added to the FAST exam and termed eFAST. These windows assess the chest bilaterally for pneumo- and hemothoraces. In some series, the reported sensitivities of eFAST (86–100%) are superior to that of chest x-ray (27–83%) in the detection of pneumothoraces ( Governatori 2015 , Nandipati 2011 , Wilkerson 2010 ).
4045	Brugada Criteria for Ventricular Tachycardia	Brugada Criteria	Diagnosis	Cardiology, Critical Care, Emergency Medicine, Internal Medicine	Arrhythmia	https://www.mdcalc.com/calc/4045/brugada-criteria-ventricular-tachycardia	Brugada P, Brugada J, Mont L, Smeets J, Andries EW. A new approach to the differential diagnosis of a regular tachycardia with a wide QRS complex. Circulation. 1991;83(5):1649-59.	0.987	0.965											0.952	This technique was first described by Pedro and Josep Brugada in 1991 . They proposed the 4 step process for differentiating VT from SVT seen on EKGs with a wide QRS complex tachycardia. They validated their new approach by applying it to 554 wide QRS tachycardias and showed a sensitivity of 98.7% and specificity of 96.5%. A 1996 study by Herbert et al , published in Annals of Emergency Medicine, demonstrated that emergency physicians disagreed 22% of the time when applying the Brugada Criteria. In 2000, Isenhour et al published a study in Academic Emergency Medicine to validate the Brugada algorithm. Sensitivity/specificity were 85%/60% and 91%/55% for two cardiologists, respectively, and 83%/43% and 79%/70% for two emergency physicians. The four were not able to reproduce the high sensitivity and specificity seen in the original study. In 2008, Vereckei et al proposed a new diagnostic algorithm, restricting analysis to lead aVR and reported a superior accuracy to the Brugada Criteria (p = 0.002 vs p = 0.07). Baxi et al attempted to validate this new criteria and reported that four emergency medicine residents had a diagnostic accuracy of 74%, 75%, 61% and 68%. In 2013, Garner and Miller published an article in Arrhythmia and Electrophysiology Review compared diagnostic algorithms for WCTs and noted that the Brugada algorithm was one of the most accurate. In 2014, Vereckei wrote an article in Current Cardiology Review comparing several algorithms used for the diagnosis of WCTs and the Brugada algorithm was compared to the First Vereckei Algorithm, the aVR Vereckei Algorithm, and the Lead II R-wave Peak Time (RWPT) Criterion.
4049	Rochester Criteria for Febrile Infants	Rochester Criteria	Algorithm, Diagnosis, Prognosis, Rule Out	Critical Care (Neonatal), Emergency Medicine, Family Practice, Pediatrics	Cellulitis/Abscess, Gastroenteritis, Meningitis, Pneumonia	https://www.mdcalc.com/calc/4049/rochester-criteria-febrile-infants	Dagan R, Powell KR, Hall CB, Menegus MA. Identification of infants unlikely to have serious bacterial infection although hospitalized for suspected sepsis. J Pediatr. 1985;107(6):855-60.	0.8440000000000001					0.993								The Rochester criteria were first proposed by Dagan et al in 1985 at the University of Rochester Medical Center in New York. In 1994, Jaskiewicz et al validated the criteria by aggregating data from three prospective studies conducted from 1984-1992. Only infants ≤60 days with rectal temperature ≥38ºC at home or at presentation were included. Clinical environment included an emergency department and a pediatric outpatient clinic. Evaluation of each infant included global assessment, past medical history, physical examination (no evidence of skin, soft tissue, bone, or joint infection), and laboratory assessment including blood, urine, and cerebrospinal fluid (CSF) studies. Chest x-ray and stool studies were only obtained if clinical symptoms were present. Of note, CSF studies were NOT a part of the Rochester risk-stratification criteria. Each infant was then stratified as low-risk or not low risk. Of 931 evaluable, 437 met all of the low-risk criteria, and 511 did not. The study’s main outcomes were bacteremia and a larger, inclusive category: serious bacterial infection (SBI). SBI included: bacteremia, meningitis, osteomyelitis, suppurative arthritis, soft tissue infections (cellulitis, abscess, mastitis, omphalitis), urinary tract infection, gastroenteritis, and pneumonia. SBI was identified in 1% of low risk infants as compared to 12.3% of non-low risk infants. The negative predictive value of the low-risk criteria was 99.5% for bacteremia and 98.9% for SBI. Hui et al conducted a review of 84 studies to determine the diagnostic accuracy of screening tools for SBI and herpes simplex virus (HSV) in infants less than 3 months. This review also examined the relationship between viral testing and risk of SBI. The combined clinical and laboratory criteria (Rochester, Philadelphia, Boston, and Milwaukee) demonstrated similar overall accuracy (sensitivity: 84.4-100%; negative predictive value: 93.7-100%) for identifying infants with SBI. The Rochester criteria were more accurate in neonates than in older infants; the other screening tools were more accurate in older infants as opposed to neonates. In 2016, Gomez et al conducted a prospective study including infants <90 days presenting to 11 European pediatric emergency departments between September 2012 and August 2014. They compared the accuracies of the new Step-by-Step approach, Rochester Criteria, and Lab-score in identifying those patients at low risk of invasive bacterial infection (IBI). For their study population, the sensitivity (“sens”) and negative predictive value (NPV) for ruling out IBI were as follows: Step-by-Step: sens 92.0%, NPV 99.3%. Rochester: sens 81.6%, NPV 98.3%. Lab-score: sens 59.8, NPV 98.1%. Seven infants with an IBI were misclassified by the Step by Step, 16 by Rochester criteria, and 35 by the Lab-score.
4050	Drug Resistance in Pneumonia (DRIP) Score	DRIP Score	Diagnosis	Anesthesiology, Critical Care, Emergency Medicine, Family Practice, Geriatrics, Hospitalist Medicine, Infectious Disease, Internal Medicine, Primary Care, Pulmonology	Coronavirus, Pneumonia	https://www.mdcalc.com/calc/4050/drug-resistance-pneumonia-drip-score	Webb BJ, Dascomb K, Stenehjem E, et al. Derivation and Multicenter Validation of the Drug Resistance in Pneumonia Clinical Prediction Score. Antimicrob Agents Chemother. 2016;60(5):2652-63.				200.0										Webb et al created the DRIP Score with their study that both derived and validated a clinical prediction tool to help predict which cases of bacterial pneumonia may be antibiotic resistant. Their research goal was to create a predictive score more accurate than HCAP. During the derivation portion of the study, multiple risk factors for drug resistant pathogens were evaluated using logistic regression for a cohort of 200 cases of confirmed bacterial pneumonia. In the original study, the DRIP Score was found to be more sensitive (82% vs 79%), more specific (81% vs 65%), and decreased use of unnecessary extended-spectrum antibiotics by 46% compared to HCAP, which has been corroborated by a recent study by the same authors which found a 38% reduction in unnecessary antibiotics ( Webb 2019 ). The DRIP Score was also more specific and more accurate than eight other predictive models, including the Shorr Score.
4052	AAP Pediatric Hypertension Guidelines	AAP Pediatric HTN Guidelines	Diagnosis	Cardiology, Family Practice, Nephrology, Pediatric Subspecialty, Pediatrics	Hypertension	https://www.mdcalc.com/calc/4052/aap-pediatric-hypertension-guidelines	Rosner B, Cook N, Portman R, Daniels S, Falkner B. Determination of blood pressure percentiles in normal-weight children: some methodological issues. Am J Epidemiol 2008; 167(6): 653-66.														Multiple models were used to evaluate pediatric blood pressure data, and this data is based off of a quantile regression model. These percentiles are based on normal weight children (BMI <85th percentile), as including overweight and obese children was thought to increase bias, knowing that these patients have a higher prevalence of high blood pressure. Therefore, the BP values in the new pediatric guidelines are several mmHg lower than previous youth hypertension guidelines.
4056	Abbreviated Injury Score (AIS) for Inhalation Injury	AIS (Inhalation Injury)	Diagnosis, Prognosis	Critical Care, Emergency Medicine, Hospitalist Medicine, Pulmonology, Surgery (Trauma)	Trauma	https://www.mdcalc.com/calc/4056/abbreviated-injury-score-ais-inhalation-injury	Endorf FW, Gamelli RL. Inhalation injury, pulmonary perturbations, and fluid resuscitation. J Burn Care Res. 2007;28(1):80-3.														The AIS for inhalation injury was first proposed by Endorf and Gamelli in 2007. The purpose of their study was to identify whether severity of inhalation injury correlated better with pulmonary parameters (e.g. lung compliance, PaO 2 :FiO 2 ratio) and acute fluid resuscitation requirements than bronchoscopically assessed inhalation injury severity. They retrospectively reviewed 80 adult patients requiring intubation, mechanical ventilation, and flexible bronchoscopy for suspected inhalation injury within the first 24 hours of admission. They used the AIS classification to separate their patients into two groups of bronchoscopic inhalation injury: one including grades 0 and 1 and another including grades 2, 3, and 4. They compared characteristics, such as fluid resuscitation requirements, initial oxygenation, lung compliance, and duration of mechanical ventilation; only bronchoscopic severity correlated with decreased survival ( p = 0.03). Hassan et al also found a significant ( p <0.01) increase in mortality with bronchoscopic severity. They did not use the AIS. Since 2007, a number of studies have used AIS in order to establish a clear relationship between bronchoscopic grade of injury and a range of clinical outcomes; however, the results have been varied. For instance, in contrast to Endorf and Gamelli’s study, Albright et al ( 2012 ), Mosier et al ( 2012 ), and Spano et al ( 2016 ) all found that increasing AIS grade did not have a significant effect on mortality, with p -values of 0.21, 0.10, and 0.15, respectively. Albright et al did show that increasing severity was associated with longer ventilator days ( p = 0.036) and intensive care unit (ICU) stay ( p = 0.040). Additionally, Mosier et al noted a significant association between AIS grade severity and development of acute respiratory distress syndrome (ARDS) at 24 hours ( p <0.01).
4057	Solitary Pulmonary Nodule (SPN) Malignancy Risk Score (Mayo Clinic Model)	Solitary Pulmonary Nodule Malignancy Risk (Mayo)	Diagnosis	Hematology and Oncology, Pulmonology, Radiology	Lung Cancer	https://www.mdcalc.com/calc/4057/solitary-pulmonary-nodule-spn-malignancy-risk-score-mayo-clinic-model	Swensen SJ, Silverstein MD, Ilstrup DM, Schleck CD, Edell ES. The probability of malignancy in solitary pulmonary nodules. Application to small radiologically indeterminate nodules. Arch Intern Med. 1997;157(8):849-55.
4060	Aortic Dissection Detection Risk Score (ADD-RS)	ADD-RS	Diagnosis, Rule Out	Emergency Medicine, Surgery (Cardiothoracic), Surgery (Vascular)	Acute Coronary Syndrome	https://www.mdcalc.com/calc/4060/aortic-dissection-detection-risk-score-add-rs	Nazerian P, Mueller C, Soeiro AM, et al. Diagnostic Accuracy of the Aortic Dissection Detection Risk Score Plus D-Dimer for Acute Aortic Syndromes: The ADvISED Prospective Multicenter Study. Circulation. 2018;137(3):250-258.; Rogers AM, Hermann LK, Booher AM, et al. Sensitivity of the aortic dissection detection risk score, a novel guideline-based tool for identification of acute aortic dissection at initial presentation: results from the international registry of acute aortic dissection. Circulation. 2011;123(20):2213-8.	0.966			2538.0		0.997		0.02						In 2010, the American Heart Association (AHA) and the American College of Cardiology (ACC) released guidelines for diagnosis and management of AAS, including a set of 12 clinical markers of the disease. Rogers et al in 2011 then used retrospective data from the International Registry of Acute Aortic Dissection (IRAD) to validate the sensitivity of these markers. Of 2,538 patients with acute aortic dissection, 2,430 (95.7%) were identified by 1 or more of 12 proposed clinical risk markers. The IRAD investigators ( Suzuki et al in 2009) also performed a prospective multicenter study of 220 patients with initial suspicion acute aortic dissection, of whom 87 were ultimately diagnosed with acute aortic dissection. The widely used cutoff of 500 ng/mL also showed promise with regard to ruling out AAS, with a negative likelihood ratio (LR-) of 0.07 throughout the first 24 hours, and a sensitivity of 96.6%. The ADvISED Trial ( Nazerian et al , 2018), working off of the foundation of the above two studies, designed and tested the ADD-RS / D-Dimer novel clinical pathway for ruling out acute aortic dissection, combining clinical risk stratification with D-dimer as a serum biomarker. It is a multicenter prospective observational study that enrolled 1,850 consecutive chest pain patients, 241 (13%) of which were diagnosed with AAS. ADD-RS ≤1 and negative D-dimer demonstrated a sensitivity of 98.8%, NPV 99.7%, and LR- 0.02. Shortcomings: Patients can only get one point per category, e.g. a patient with a new AI murmur and a focal neuro deficit and no other high risk features would still get only one point. Half of the patients in the study did not get definitive imaging and follow up was only 14 days, raising the question of possible missed cases. Criteria for entry into the study were determined by the provider. Like all of the above studies, the prevalence of AAS in this study was considerably higher than seen in previous studies. It is unclear how AAD-RS and D-dimer will perform in lower risk groups.
4062	Horowitz Index for Lung Function (P/F Ratio)	Horowitz Index (P/F Ratio)	Diagnosis, Prognosis	Critical Care, Emergency Medicine, Hospitalist Medicine, Internal Medicine, Pulmonology, Surgery (General)	Coronavirus, Respiratory Failure	https://www.mdcalc.com/calc/4062/horowitz-index-lung-function-p-f-ratio	Horovitz JH, Carrico CJ, Shires GT. Pulmonary response to major injury. Arch Surg. 1974;108(3):349-55.
4064	R Factor for Liver Injury	R Factor	Diagnosis	Family Practice, Gastroenterology, Hepatology, Hospitalist Medicine, Internal Medicine	Drug/Alcohol Use, Chronic Liver Disease, Hepatitis, Hepatocellular Carcinoma	https://www.mdcalc.com/calc/4064/r-factor-liver-injury	Bénichou C. Criteria of drug-induced liver disorders. Report of an international consensus meeting. J Hepatol. 1990;11(2):272-6.														The R Factor (also known as the R ratio or R value) was introduced after an international consensus meeting in 1989 aimed at preparing definitions and criteria related to drug related liver injury. At the request of the Council for International Organizations of Medical Sciences (CIOMS), a pilot program led by pharmaceutical company Roussel Uclaf was initiated to help classify different patterns of acute liver injury, introducing the R Factor. The R Factor itself has not been validated, but remains commonly used in clinical practice to objectively define different patterns of liver injury. The American College of Gastroenterology (ACG) has incorporated the R Factor in its guidelines for diagnosis and management of idiosyncratic drug-induced liver injury.
4067	YEARS Algorithm for Pulmonary Embolism (PE)	YEARS Algorithm	Algorithm, Diagnosis	Cardiology, Critical Care, Emergency Medicine, Hospitalist Medicine, Pulmonology	Pregnancy, Pulmonary Embolism	https://www.mdcalc.com/calc/4067/years-algorithm-for-pulmonary-embolism-pe	Van der Hulle T, Cheung WY, Kooij S, et al. Simplified diagnostic management of suspected pulmonary embolism (the YEARS study): a prospective, multicentre, cohort study. Lancet. 2017;				3616.0										Original YEARS study: Prospective cohort study conducted in 12 hospitals across the Netherlands in hemodynamically stable patients with suspected pulmonary embolism. The algorithm was applied by first evaluating the presence of YEARS items: clinical signs of DVT, hemoptysis, or PE most likely diagnosis. All patients underwent a D-dimer test. In patients with no YEARS items and D-dimer <1,000 ng/mL, PE was excluded and no CTPA was performed. In patients with one or more YEARS items and D-dimer <500 ng/mL, PE was excluded and no CTPA was performed. All other patients received CTPA. Primary outcome was number of venous thromboembolism (VTE) events during the 3 months after PE was excluded and was analyzed using per protocol approach. The secondary outcome was the number of required CTPA compared to Wells’ Score for PE, analyzed using an intention-to-treat analysis. 3,616 patients with clinically suspected PE were screened, and 3,465 were included in the study. 18 (0.61%) were diagnosed with a symptomatic venous thromboembolism during the 3 month follow up. 6 of those patients had fatal PE (0.21%). 2,946 patients (85%) were ruled out for PE using the algorithm. Of 1,629 patients who were ruled out without CTPA, 7 (0.43%) had symptomatic venous thromboembolism during the 3 month follow up, 2 of which were fatal. 1,317 (15%) of patients were managed with CTPA. Of those patients, 11 (0.84%) had symptomatic venous thromboembolism during 3 month follow up, 4 of which were fatal. When compared to Wells’ Score with fixed D-dimer of 500 ng/mL, the YEARS algorithm reduced CTPA by 14% across all ages and subgroups. It appears as though the binary D-dimer cutoffs used in the YEARS trial reduced the rate of CTPA when compared to using age adjusted D-dimer. If age adjusted D-dimer was applied, the YEARS algorithm would have led to an absolute reduction of CTPA by only 8.7% compared to 14% using the binary cutoffs of the YEARS algorithm. Age adjusted D-dimer, defined as age x 10 in patients over the age of 50, has been prospectively validated to be safe and reduce the number of CTPA in patients low risk for PE. Take note of the following exclusion criteria: Treatment with therapeutic doses of anticoagulants initiated 24 hours or more before eligibility assessment. Life expectancy less than 3 months. Geographic inaccessibility precluding follow-up. Pregnancy (be sure to use pregnancy-adapted YEARS algorithm in the calc). Allergy to intravenous contrast agent. Subgroup analysis: The authors of the original YEARS study published a subgroup analysis of the patients 50 years and older and compared this subgroup to the age adjusted d-dimer cutoffs. In the YEARS study, 1,651 (48%) patients aged 50 years and older were managed without CTPA. If the age adjusted D-dimer cutoffs had been applied to the YEARS subgroup, 1,627 patients (47%) would have been managed without CTPA. This adjustment lead to an absolute increase of CTPA by 0.69%. This increase in CTPA did not result in a higher sensitivity but rather would have missed 4 PEs in patients that were confirmed on CTPA as they had one or more YEARS items and D-dimer >500 ng/mL in the original YEARS study. The authors concluded in the YEARS cohort, there was no added value of implementing age adjusted D-dimer in the YEARS algorithm.
10001	Fatty Liver Index	Fatty Liver Index	Diagnosis, Prognosis	Family Practice, Gastroenterology, Hepatology, Internal Medicine	Hepatitis, Hepatocellular Carcinoma	https://www.mdcalc.com/calc/10001/fatty-liver-index	Bedogni G, Bellentani S, Miglioli L, et al. The Fatty Liver Index: a simple and accurate predictor of hepatic steatosis in the general population. BMC Gastroenterol. 2006;6:33.
10002	Rome IV Diagnostic Criteria for Functional Dyspepsia	Rome IV for Functional Dyspepsia	Diagnosis	Gastroenterology	Disorders of Gut-Brain Interaction	https://www.mdcalc.com/calc/10002/rome-iv-diagnostic-criteria-functional-dyspepsia	Drossman DA. Functional Gastrointestinal Disorders: History, Pathophysiology, Clinical Features and Rome IV. Gastroenterology. 2016; 150(6):1262-1279.		0.933		843.0										The Rome criteria were initially developed as a way to classify and diagnose the various functional gastrointestinal disorders such as dyspepsia, functional constipation and irritable bowel syndrome (IBS) based primarily on symptoms. The updated Rome IV was designed to make the criteria easier to use clinically, incorporate investigations where appropriate and psychosocial aspects of these disorders, and improve its applicability to other countries and cultures. The development of the Rome IV questionnaires began with a survey of 1,162 adults without gastrointestinal disorders to determine the frequency in the US general population of various gastrointestinal symptoms. The 90th percentile of symptom frequency was used to define what was considered abnormal. Based on this, diagnostic questionnaires were created and reviewed by clinical experts. These questionnaires were validated in 843 patients from gastroenterology clinics. In functional dyspepsia, the sensitivity of these criteria was 54.7% and the specificity was 93.3%.
10003	Rome IV Diagnostic Criteria for Functional Constipation	Rome IV for Functional Constipation	Diagnosis	Family Practice, Gastroenterology, Internal Medicine, Primary Care	Disorders of Gut-Brain Interaction	https://www.mdcalc.com/calc/10003/rome-iv-diagnostic-criteria-functional-constipation	Drossman DA. Functional Gastrointestinal Disorders: History, Pathophysiology, Clinical Features and Rome IV. Gastroenterology. 2016; 150(6):1262-1279.		0.936		843.0										The Rome criteria were initially developed as a way to classify and diagnose the various functional gastrointestinal disorders such as dyspepsia, functional constipation, and irritable bowel syndrome (IBS) based primarily on symptoms. The updated Rome IV was designed to make the criteria easier to use clinically, incorporate investigations where appropriate and psychosocial aspects of these disorders, and improve its applicability to other countries and cultures. The development of the Rome IV questionnaires began with a survey of 1,162 adults without gastrointestinal disorders to determine the frequency in the US general population of various gastrointestinal symptoms. The 90th percentile of symptom frequency was used to define what was considered an abnormal frequency of symptoms. Based on this, diagnostic questionnaires were created and reviewed by clinic al experts. These questionnaires were validated in 843 patients from gastroenterology clinics. In functional constipation, the sensitivity of this criteria was 32.2% and the specificity was 93.6%.
10007	Embolic Stroke of Undetermined Source (ESUS) Criteria	ESUS Criteria	Diagnosis	Critical Care (Neurologic), Neurology, Neurosurgery	Stroke / Transient Ischemic Attack (TIA)	https://www.mdcalc.com/calc/10007/embolic-stroke-undetermined-source-esus-criteria	Hart RG, Diener HC, Coutts SB, et al. Embolic strokes of undetermined source: the case for a new clinical construct. Lancet Neurol. 2014;13(4):429-38.														ESUS was developed by consensus in 2014 to outline diagnostic guidelines to ischemic strokes without clear etiology. An estimated 25% of all ischemic strokes are cryptogenic, with most appearing embolic ( Lamy 2002 ). Pooled studies revealed an average age of patients with ESUS was 65 years, and 42% were women. ESUS patients were younger, had less traditional stroke risk factors, and had less severe strokes based on NIH Stroke Scale than non-ESUS patients. ( Hart 2017 ). Larger systemic studies estimate 17% of ischemic strokes meet ESUS criteria, with an annualized recurrent stroke risk of 4.5% during mean follow-up of 2.7 years ( Hart 2017 ). Most studies used to develop ESUS criteria were done in predominantly white populations. Duration of cardiac rhythm monitoring in studies affects incidence of ESUS. The optimal time for occult atrial fibrillation detection is uncertain. Long-term cardiac monitoring for at least 24 hours should be included in the workup.
10017	Bristol Stool Form Scale	Bristol Stool Scale	Diagnosis	Family Practice, Gastroenterology, Internal Medicine, Primary Care	Inflammatory Bowel Disease, Irritable Bowel Syndrome	https://www.mdcalc.com/calc/10017/bristol-stool-form-scale	Lewis SJ, Heaton KW. Stool form scale as a useful guide to intestinal transit time. Scand J Gastroenterol. 1997;32(9):920-4.
10018	AKIN Classification for Acute Kidney Injury (AKI)	AKIN Classification	Diagnosis	Critical Care, Family Practice, Hospitalist Medicine, Internal Medicine, Nephrology, Primary Care	Acute Kidney Injury, Renal Failure	https://www.mdcalc.com/calc/10018/akin-classification-acute-kidney-injury-aki	Mehta RL, Kellum JA, Shah SV, et al. Acute Kidney Injury Network: report of an initiative to improve outcomes in acute kidney injury. Crit Care. 2007;11(2):R31.														Not all elevations in creatinine represent actual injury to cells within the kidneys.
10019	RIFLE Criteria for Acute Kidney Injury (AKI)	RIFLE Criteria	Diagnosis	Critical Care, Family Practice, Hospitalist Medicine, Internal Medicine, Nephrology, Primary Care	Acute Kidney Injury, Renal Failure	https://www.mdcalc.com/calc/10019/rifle-criteria-acute-kidney-injury-aki	Bellomo R, Ronco C, Kellum JA, Mehta RL, Palevsky P. Acute renal failure - definition, outcome measures, animal models, fluid therapy and information technology needs: the Second International Consensus Conference of the Acute Dialysis Quality Initiative (ADQI) Group. Crit Care. 2004;8(4):R204-12.
10023	Leiden Clinical Prediction Rule for Undifferentiated Arthritis	Leiden Rule for Arthritis	Diagnosis	Family Practice, Internal Medicine, Orthopedics, Rheumatology	Acute Pain, Chronic Pain, Rheumatoid Arthritis	https://www.mdcalc.com/calc/10023/leiden-clinical-prediction-rule-undifferentiated-arthritis	Van der helm-van mil AH, Le cessie S, Van dongen H, Breedveld FC, Toes RE, Huizinga TW. A prediction rule for disease outcome in patients with recent-onset undifferentiated arthritis: how to guide individual treatment decisions. Arthritis Rheum. 2007;56(2):433-40.
10027	Recognition of Stroke in the Emergency Room (ROSIER) Scale	ROSIER Scale	Diagnosis	Emergency Medicine, Neurology	Stroke / Transient Ischemic Attack (TIA)	https://www.mdcalc.com/calc/10027/recognition-stroke-emergency-room-rosier-scale	Nor AM, Davis J, Sen B, et al. The Recognition of Stroke in the Emergency Room (ROSIER) scale: development and validation of a stroke recognition instrument. Lancet Neurol. 2005;4(11):727-34.
10029	CART (Cardiac Arrest Risk Triage) Score	CART	Diagnosis, Prognosis	Cardiology, Critical Care, Emergency Medicine, Family Practice, Geriatrics, Internal Medicine, Primary Care	Acute Coronary Syndrome, Heart Failure	https://www.mdcalc.com/calc/10029/cart-cardiac-arrest-risk-triage-score	Churpek MM, Yuen TC, Park SY, Meltzer DO, Hall JB, Edelson DP. Derivation of a cardiac arrest prediction model using ward vital signs*. Crit Care Med. 2012;40(7):2102-8.
10032	ASAS Criteria for Peripheral SpondyloArthritis (SpA)	ASAS Criteria for Peripheral SpA	Diagnosis	Rheumatology	Rheumatoid Arthritis	https://www.mdcalc.com/calc/10032/asas-criteria-peripheral-spondyloarthritis-spa	Rudwaleit M, Van der heijde D, Landewé R, et al. The Assessment of SpondyloArthritis International Society classification criteria for peripheral spondyloarthritis and for spondyloarthritis in general. Ann Rheum Dis. 2011;70(1):25-31.
10034	SLICC Criteria for Systemic Lupus Erythematosus (SLE) 2012	SLICC Criteria for Lupus 2012	Diagnosis	Allergy and Immunology, Emergency Medicine, Family Practice, Hospitalist Medicine, Internal Medicine, Primary Care, Rheumatology	Autoimmune Disorders	https://www.mdcalc.com/calc/10034/slicc-criteria-systemic-lupus-erythematosus-sle-2012	Petri M, Orbai A-M, Alarcón GS, et al. Derivation and Validation of Systemic Lupus International Collaborating Clinics Classification Criteria for Systemic Lupus Erythematosus. Arthritis and rheumatism. 2012;64(8):2677-2686.				2055.0
10036	ASCOD Algorithm for Ischemic Stroke	ASCOD Algorithm for Ischemic Stroke	Algorithm, Diagnosis	Cardiology, Critical Care (Neurologic), Emergency Medicine, Family Practice, Internal Medicine, Neurology, Neurosurgery, Primary Care, Radiology	Acute Coronary Syndrome, Atrial Fibrillation, Stroke / Transient Ischemic Attack (TIA)	https://www.mdcalc.com/calc/10036/ascod-algorithm-ischemic-stroke	Amarenco P, Bogousslavsky J, Caplan LR, Donnan GA, Wolf ME, Hennerici MG. The ASCOD phenotyping of ischemic stroke (Updated ASCO Phenotyping). Cerebrovasc Dis. 2013;36(1):1-5.														Ischemic stroke without clear etiology has historically been difficult to define and classify. In 2009, a new system for phenotyping patients called ASCO (A for atherosclerosis; S for small-vessel disease, C for cardiac pathology, and O for other causes) was proposed by expert consensus in order to better describe the overlap between multiple potential causative diseases underlying ischemic stroke ( Amarenco 2009 ). ASCO was subsequently updated to include dissection (D), a common cause of stroke in young patients ( Amarenco 2013 ). About 90% of ischemic stroke patients identified with ASCOD have atherosclerotic disease, highlighting importance of risk factor control regardless of most causal mechanism for index stroke. These patients have high overlap between multiple possible ischemic stroke etiologies ( Sirimarco 2013 ). Reported interrater agreement for ASCOD classification is substantial: kappa 0.95 for large vessel atherosclerosis, 0.95 for small vessel disease, and 1 for cardiac disease, which outscores TOAST ( Radu 2017 ). Some comparisons among proposed classification systems including TOAST, Causative Classification of Stroke (CCS) system, and ASCO show good overall agreement between all classification systems ( Radu 2017 ). A recent study comparing TOAST, CCS, and ASCO finds that all systems generated etiologic subtypes with different 90-day stroke recurrence, 90-day survival, admission stroke severity, and acute infarct burden, with CCS providing the greatest discrimination in all outcomes except 90-day survival. This suggests CCS may be more suitable in etiologic subtype assessment in large stroke clinical trials ( Arsava 2017 ).
10039	CASPAR Criteria for Psoriatic Arthritis	CASPAR Criteria for PsA	Diagnosis	Dermatology, Family Practice, Internal Medicine, Orthopedics, Primary Care, Rheumatology	Autoimmune Disorders	https://www.mdcalc.com/calc/10039/caspar-criteria-psoriatic-arthritis	Taylor W, Gladman D, Helliwell P, et al. Classification criteria for psoriatic arthritis: development of new criteria from a large international study. Arthritis Rheum. 2006;54(8):2665-73.
10041	Cytokine Release Syndrome (CRS) Grading	Cytokine Release Syndrome (CRS) Grading	Diagnosis, Treatment	Critical Care, Family Practice, Hematology and Oncology, Internal Medicine, Primary Care, Radiation Oncology	Chemotherapy, Hematologic Malignancy	https://www.mdcalc.com/calc/10041/cytokine-release-syndrome-crs-grading	Lee DW, Gardner R, Porter DL, et al. Current concepts in the diagnosis and management of cytokine release syndrome. Blood. 2014;124(2):188-95.														The interventions listed are based on institutional practices where these therapies have been developed. They have been widely adopted and used in the clinical trials for these therapies. They are also included in the FDA labels of some of these medications.
10043	Hamilton Depression Rating Scale (HAM-D)	HAM-D	Diagnosis, Treatment	Emergency Medicine, Family Practice, Geriatrics, Neurology, Primary Care	Anxiety, Depression/Suicidality, Drug/Alcohol Use	https://www.mdcalc.com/calc/10043/hamilton-depression-rating-scale-hamd	Hamilton M. A rating scale for depression. J Neurol Neurosurg Psychiatry. 1960;23:56-62.
10044	Montreal Cognitive Assessment (MoCA)	Montreal Cognitive Assessment (MoCA)	Diagnosis	Emergency Medicine, Family Practice, Geriatrics, Hospitalist Medicine, Neurology, Primary Care, Psychiatry	Dementia	https://www.mdcalc.com/calc/10044/montreal-cognitive-assessment-moca	Nasreddine ZS, Phillips NA, Bédirian V, et al. The Montreal Cognitive Assessment, MoCA: a brief screening tool for mild cognitive impairment. J Am Geriatr Soc. 2005;53(4):695-9.				94.0										The MoCA was initially derived by Nasreddine et al 2005 in a cohort of 94 patients with mild cognitive impairment (MCI), 93 with mild Alzheimer's disease, and 90 healthy controls. The authors found that at a cutoff score of 26, the MoCA identified 90% of patients with mild cognitive impairment, compared with 18% for the reference standard at the time (MMSE). The MoCA was also 87% specific at the same cutoff. In addition to validation in differentiating MCI from mild Alzheimer's, the MoCA has since been validated in several more clinical conditions, including in vascular dementia ( Freitas 2012 ), frontotemporal dementia ( Freitas 2012 ), and dementia due to hypertensive arteriopathy ( Webb 2014 ).
10046	Denver HIV Risk Score	Denver HIV Score	Diagnosis, Prognosis	Family Practice, Hospitalist Medicine, Infectious Disease, Internal Medicine	HIV/AIDS	https://www.mdcalc.com/calc/10046/denver-hiv-risk-score	Haukoos JS, Lyons MS, Lindsell CJ, et al. Derivation and validation of the Denver Human Immunodeficiency Virus (HIV) risk score for targeted HIV screening. Am J Epidemiol. 2012;175(8):838-46.
10047	Ankylosing Spondylitis Disease Activity Score with CRP (ASDAS-CRP)	ASDAS-CRP for Ankylosing Spondylitis	Diagnosis	Rheumatology, Orthopedics	Rheumatoid Arthritis	https://www.mdcalc.com/calc/10047/ankylosing-spondylitis-disease-activity-score-crp-asdas-crp	Lukas C, Landewé R, Sieper J, et al. Development of an ASAS-endorsed disease activity score (ASDAS) in patients with ankylosing spondylitis. Ann Rheum Dis. 2009;68(1):18-24.
10050	Ankylosing Spondylitis Disease Activity Score with ESR (ASDAS-ESR)	ASDAS-ESR for Ankylosing Spondylitis	Diagnosis	Rheumatology, Orthopedics	Rheumatoid Arthritis	https://www.mdcalc.com/calc/10050/ankylosing-spondylitis-disease-activity-score-esr-asdas-esr	Lukas C, Landewé R, Sieper J, et al. Development of an ASAS-endorsed disease activity score (ASDAS) in patients with ankylosing spondylitis. Ann Rheum Dis. 2009;68(1):18-24.
10053	Binet Staging System for Chronic Lymphocytic Leukemia (CLL)	Binet Staging for CLL	Diagnosis	Hematology and Oncology	Cancer, Hematologic Malignancy	https://www.mdcalc.com/calc/10053/binet-staging-system-chronic-lymphocytic-leukemia-cll	Binet JL, Leporrier M, Dighiero G, et al. A clinical staging system for chronic lymphocytic leukemia: prognostic significance. Cancer. 1977;40(2):855-64.
10054	Rai Staging System for Chronic Lymphocytic Leukemia (CLL)	Rai Staging for CLL	Diagnosis	Hematology and Oncology	Cancer, Hematologic Malignancy	https://www.mdcalc.com/calc/10054/rai-staging-system-chronic-lymphocytic-leukemia-cll	Rai KR, Sawitsky A, Cronkite EP, Chanana AD, Levy RN, Pasternack BS. Clinical staging of chronic lymphocytic leukemia. Blood. 1975;46(2):219-34.
10058	Shock Index, Pediatric Age-Adjusted (SIPA)	Shock Index, Pediatric Age-Adjusted (SIPA)	Diagnosis, Prognosis	Critical Care, Emergency Medicine, Hospitalist Medicine, Internal Medicine, Surgery (General), Surgery (Trauma)	Anemia, Bleeding/Hemorrhage, Trauma	https://www.mdcalc.com/calc/10058/shock-index-pediatric-age-adjusted-sipa	Acker SN, Ross JT, Partrick DA, Tong S, Bensard DD. Pediatric specific shock index accurately identifies severely injured children. J Pediatr Surg. 2015;50(2):331-4.				386.0										Derivation: The SIPA was originally developed by researchers at the Children’s Hospital of Colorado to help identify severely injured children following blunt trauma. Mechanism alone has been found to be a poor predictor of injury severity in children ( Qazi 1998 ), whereas clinical and physiologic parameters are better indicators ( Wang 2001 ), and previous studies ( Rousseaux 2013 ; Yasaka 2013 ) have shown that the Shock Index (SI) helps identify a higher risk of mortality versus using HR and BP alone. The SIPA furthers builds on that by taking into account specific vital sign cutoffs by age group. Realizing that pediatric vital signs vary with age and that the standard SI may not be as useful in children, the researchers sought and defined maximum normal heart rate and minimum normal systolic blood pressure using reference ranges from two pediatric textbooks and the U.S. Department of Health and Human Services’ Pediatric Basic and Advanced Life Support guidelines. Using these numbers, they determined the maximum normal SI for each age group. The researchers then retrospectively looked at 543 children who presented to Children’s Hospital Colorado and Denver Health Medical Center between 1/2007 and 6/2013 following blunt trauma with Injury Severity Score >15. Elevated SI was present in 49% of children, while elevated SIPA was present in only 27.6% of children (all of whom had the same adverse outcomes identified by using the SI). SIPA demonstrated improved discrimination of severe injury relative to SI in the following categories: Injury Severity Score >30: 37% vs 26%. Blood transfusion within first 24 hours: 27% vs 20%. Grade III liver/spleen laceration requiring blood transfusion: 41% vs 26%. In-hospital mortality: 11% vs 7%. The researchers concluded that SIPA misses fewer children with severe injury while also minimizing over triage. Validation studies: A multicenter prospective observational study of 386 patients aged 4-16 years ( Linnaus 2017 ) validated the original study with level II quality evidence. Follow-up studies: A study in the Journal of Pediatric Surgery ( Nordin 2017 ), in which the authors developed cutoff values for SIPA for patients 1-3 years of age, found SIPA to be a significantly better predictor than SI of transfusion needs, injury severity, ICU admission, ventilator use, and mortality following blunt and penetrating trauma. The authors of the original SIPA study conducted a follow-up study ( Acker 2017 ) and found the SIPA to be superior to age-adjusted hypotension in identifying injured children that required trauma team activation. Criteria used as indicators included early blood transfusion, endotracheal intubation, and requiring emergency operation. A comparison of the SIPA, SI, and Revised Trauma Score (RTS) ( Nordin 2017 ) presented at the 2017 Annual Pediatric Trauma Society meeting found that SIPA compares favorably to RTS in predicting pediatric trauma outcomes (and outperformed the SI).
10060	Visual Acuity Testing (Snellen Chart)	Snellen Chart	Diagnosis	Family Practice, Internal Medicine, Ophthalmology, Primary Care	Any/All	https://www.mdcalc.com/calc/10060/visual-acuity-testing-snellen-chart	Snellen, H. Probebuchstaben zur Bestimmung der Sehschärfe. Utrecht, Van de Weijer, 1862.														There are two main charts used to test visual acuity – Snellen charts, which use a geometric scale, and logMAR charts, which use a logarithmic scale. While both have been widely studied, Snellen charts are more widely used in clinical practice and logMAR charts are used more often in the context of research studies given the ease of statistical analysis. Data looking at eleven different smartphone applications found that the accuracy of the applications was limited (none were within one line of the true Snellen visual acuity) ( Perera 2015 ). One study suggested that the visual acuity on smart phone apps may not be completely accurate, but the results are reproducible allowing the app to track change from baseline ( Phung 2016 ). There has been one study validating the use of smartphone charts in measuring visual acuity; however, this validation was application-specific and thus more studies need to be conducted to elucidate the true validity of these charts ( Bastawrous 2015 ).
10061	Color Vision Screening (Ishihara Test)	Ishihara Test	Diagnosis	Family Practice, Hospitalist Medicine, Internal Medicine, Ophthalmology, Primary Care	Any/All	https://www.mdcalc.com/calc/10061/color-vision-screening-ishihara-test	S. Ishihara, Tests for color-blindness (Handaya, Tokyo, Hongo Harukicho, 1917).		1.0												The use of smartphones has greatly increased the clinician’s ability to quickly access screening tools. Ozgur et al (2018) demonstrated that using a smartphone application with the abbreviated 11 plate test (excluding plates 9, 11, and 14) compared with physical Ishihara color plates in healthy controls and patients with ocular pathology had close agreement in the number of correctly identified plates. The sensitivity and specificity of the smartphone application was 92% and specificity was 100%. The majority of patients preferred the smartphone application to the physical Ishihara plates. Similarly, Shah et al (2012) found that a smartphone-based application did not have any significant differences when compared with physical Ishihara plates in evaluating red-green color deficiencies . In patients suspected of having optic neuritis, Campbell et al (2016) demonstrated that screening for color deficiencies using a tablet application was comparable to physical Ishihara plates. In cases of suspected optic neuritis, clinicians can also evaluate for loss of color vision. In the Optic Neuritis Treatment Trial (ONTT), 88% of patients had abnormal color vision when evaluated with Ishihara color plates ( Optic Neuritis Study Group 1991 ). Traditional printed Ishihara plates are expensive and require careful storage to ensure maintenance of the plates. The above studies support that a smartphone or tablet color vision screening application can potentially be utilized in clinical settings such as emergency rooms, inpatient settings, or non-ophthalmological settings where Ishihara plates are not routinely available.
10064	Wexner Score for Obstructed Defecation Syndrome (ODS)	Wexner Score	Diagnosis	Primary Care, Internal Medicine, Hospitalist Medicine, Gastroenterology, Family Practice		https://www.mdcalc.com/calc/10064/wexner-score-obstructed-defecation-syndrome-ods	Jorge JM, Wexner SD. Etiology and management of fecal incontinence. Dis Colon Rectum. 1993;36(1):77-97.
10065	Steinhart Model for Acute Heart Failure (AHF) in Undifferentiated Dyspnea	Steinhart Model for AHF	Diagnosis	Critical Care, Emergency Medicine, Cardiology, Surgery (Cardiothoracic)	Heart Failure, Trauma	https://www.mdcalc.com/calc/10065/steinhart-model-acute-heart-failure-ahf-undifferentiated-dyspnea	Steinhart B, Thorpe KE, Bayoumi AM, Moe G, Januzzi JL, Mazer CD. Improving the diagnosis of acute heart failure using a validated prediction model. J Am Coll Cardiol. 2009;54(16):1515-21.
10067	Canadian Cardiovascular Society (CCS) Angina Grade	CCS Angina Grade	Diagnosis, Treatment	Cardiology, Critical Care, Family Practice, Internal Medicine, Primary Care	Acute Coronary Syndrome, Acute Pain, Heart Failure	https://www.mdcalc.com/calc/10067/canadian-cardiovascular-society-ccs-angina-grade	Campeau L. Letter: Grading of angina pectoris. Circulation. 1976;54(3):522-3.
10068	NAFLD (Non-Alcoholic Fatty Liver Disease) Activity Score	NAFLD Activity Score	Diagnosis	Critical Care, Family Practice, Gastroenterology, Hepatology, Internal Medicine, Pathology, Primary Care	Acute Pain, Chronic Liver Disease	https://www.mdcalc.com/calc/10068/nafld-non-alcoholic-fatty-liver-disease-activity-score	Kleiner DE, Brunt EM, Van natta M, et al. Design and validation of a histological scoring system for nonalcoholic fatty liver disease. Hepatology. 2005;41(6):1313-21.
10074	Stanford Sleepiness Scale	Stanford Sleepiness Scale	Diagnosis	Internal Medicine, Family Practice, Neurology, Psychiatry, Sleep Medicine, Anesthesiology	Obstructive Sleep Apnea	https://www.mdcalc.com/calc/10074/stanford-sleepiness-scale	Hoddes E, Zarcone V, Smythe H, Phillips R, Dement WC. Quantification of sleepiness: a new approach. Psychophysiology. 1973;10(4):431-6.
10079	Subtle Anterior STEMI Calculator (4-Variable)	Subtle Anterior STEMI (4-Variable)	Diagnosis, Formula	Cardiology, Critical Care, Emergency Medicine, Hospitalist Medicine, Internal Medicine	Acute Coronary Syndrome	https://www.mdcalc.com/calc/10079/subtle-anterior-stemi-calculator-4-variable	Driver BE, Khalil A, Henry T, Kazmi F, Adil A, Smith SW. A new 4-variable formula to differentiate normal variant ST segment elevation in V2-V4 (early repolarization) from subtle left anterior descending coronary occlusion - Adding QRS amplitude of V2 improves the model. J Electrocardiol. 2017;50(5):561-569.	0.833	0.877											0.71
10084	RegiSCAR Score for Drug Reaction with Eosinophilia and Systemic Symptoms (DRESS)	RegiSCAR for DRESS	Diagnosis	Allergy and Immunology, Critical Care, Dermatology, Hospitalist Medicine, Internal Medicine, Pathology	Autoimmune Disorders	https://www.mdcalc.com/calc/10084/regiscar-score-drug-reaction-eosinophilia-systemic-symptoms-dress	Roujeau JC, Stern RS. Severe adverse cutaneous reactions to drugs. N Engl J Med. 1994;331(19):1272-1285.
10085	Subaxial Injury Classification and Severity Scale (SLICS)	SLICS	Diagnosis, Prognosis, Treatment	Critical Care (Neurologic), Critical Care, Emergency Medicine, Hospitalist Medicine, Internal Medicine, Neurology, Neurosurgery, Orthopedics, Surgery (Trauma)	Acute Pain, Fracture, Trauma	https://www.mdcalc.com/calc/10085/subaxial-injury-classification-severity-scale-slics	Patel AA, Dailey A, Brodke DS, et al. Subaxial cervical spine trauma classification: the Subaxial Injury Classification system and case examples. Neurosurg Focus. 2008;25(5):E8.
10086	BARD Score for NAFLD Fibrosis	BARD Score	Diagnosis	Critical Care, Family Practice, Hepatology, Hospitalist Medicine, Internal Medicine, Primary Care	Chronic Liver Disease, Diabetes Mellitus, Obesity	https://www.mdcalc.com/calc/10086/bard-score-nafld-fibrosis	Harrison SA, Oliver D, Arnold HL, Gogia S, Neuschwander-tetri BA. Development and validation of a simple NAFLD clinical scoring system for identifying patients without advanced disease. Gut. 2008;57(10):1441-7.				827.0										The Bard Score was derived by Harrison et al (2008) in a retrospective study of 827 patients. All the patients had biopsy-proven NAFLD. A score of 2–4 was associated with an OR for advanced fibrosis of 17 (CI 9.2-31.9) and a negative predictive value of 96%. Limitations of the study include retrospective design, lack of population diversity, low sensitivity.
10089	HScore for Reactive Hemophagocytic Syndrome	HScore	Diagnosis	Allergy and Immunology, Critical Care, Critical Care (Pediatric), Hematology and Oncology, Rheumatology	Coronavirus	https://www.mdcalc.com/calc/10089/hscore-reactive-hemophagocytic-syndrome	Fardet L, Galicier L, Lambotte O, et al. Development and validation of the HScore, a score for the diagnosis of reactive hemophagocytic syndrome. Arthritis Rheumatol. 2014;66(9):2613-20.	0.93	0.86											0.79
10092	ACR/EULAR 2010 Rheumatoid Arthritis Classification Criteria	ACR/EULAR 2010 RA Criteria	Diagnosis	Hospitalist Medicine, Internal Medicine, Orthopedics, Rheumatology	Rheumatoid Arthritis	https://www.mdcalc.com/calc/10092/acr-eular-2010-rheumatoid-arthritis-classification-criteria	Aletaha D, Neogi T, Silman AJ, et al. 2010 Rheumatoid arthritis classification criteria: an American College of Rheumatology/European League Against Rheumatism collaborative initiative. Arthritis Rheum. 2010;62(9):2569-81.
10094	GALAD Model for Hepatocellular Carcinoma (HCC)	GALAD Model for HCC	Formula, Diagnosis	Hematology and Oncology, Hepatology, Hospitalist Medicine, Internal Medicine	Hepatocellular Carcinoma	https://www.mdcalc.com/calc/10094/galad-model-hepatocellular-carcinoma-hcc	Johnson PJ, Pirrie SJ, Cox TF, et al. The detection of hepatocellular carcinoma using a prospectively developed and validated model based on serological biomarkers. Cancer Epidemiol Biomarkers Prev. 2014;23(1):144-53.
10099	Systemic Lupus Erythematosus Disease Activity Index 2000 (SLEDAI-2K)	SLEDAI-2K for Lupus	Diagnosis	Allergy and Immunology, Hospitalist Medicine, Internal Medicine, Rheumatology	Autoimmune Disorders	https://www.mdcalc.com/calc/10099/systemic-lupus-erythematosus-disease-activity-index-2000-sledai-2k	Gladman DD, Ibañez D, Urowitz MB. Systemic lupus erythematosus disease activity index 2000. J Rheumatol. 2002;29(2):288-91.
10100	Indian Takayasu Clinical Activity Score (ITAS2010)	ITAS2010 for Takayasu Arteritis	Diagnosis	Cardiology, Hospitalist Medicine, Internal Medicine, Surgery (Cardiothoracic)	Heart Failure, Stroke / Transient Ischemic Attack (TIA)	https://www.mdcalc.com/calc/10100/indian-takayasu-clinical-activity-score-itas2010	Misra R, Danda D, Rajappa SM, et al. Development and initial validation of the Indian Takayasu Clinical Activity Score (ITAS2010). Rheumatology (Oxford). 2013;52(10):1795-801.
10102	Prediction of Alcohol Withdrawal Severity Scale	PAWSS	Diagnosis	Emergency Medicine, Family Practice, Hospitalist Medicine, Internal Medicine, Primary Care, Psychiatry, Rehabilitation Medicine, Toxicology	Drug/Alcohol Use, Substance Withdrawal	https://www.mdcalc.com/calc/10102/prediction-alcohol-withdrawal-severity-scale	Maldonado JR, Sher Y, Ashouri JF, et al. The "Prediction of Alcohol Withdrawal Severity Scale" (PAWSS): systematic literature review and pilot study of a new scale for the prediction of complicated alcohol withdrawal syndrome. Alcohol. 2014;48(4):375-90.	0.931	0.995		17.0	0.931	0.995							0.926	Derivation study, Maldonado 2014 Design : Systematic review and pilot prospective cohort. n = 17. Aim : Identify clinical factors associated with the development of alcohol withdrawal syndromes. Develop a tool for the prediction of alcohol withdrawal among patients at risk. Conduct a pilot study to assess the validity of the tool. Inclusion criteria : Age ≥18 years. Exclusion criteria : Non-English speaking patients. Outcomes : Negative PAWSS (score <4): n = 13, 0% of patients developed moderate or severe AWS. Positive PAWSS (score ≥4), n = 4, 100% of patients developed moderate or severe AWS. Validation study, Maldonado 2015 Design : Prospective cohort study in two teaching hospitals. n = 403. Aim : Prospectively validate PAWSS. Inclusion criteria : Age ≥18 years regardless of probable or confirmed alcohol use. Patients directly admitted from the emergency department or community settings to general medicine or surgery units. Able to communicate in English. Exclusion criteria : Non-English speaking patients. Patients unable to understand the questionnaire or participate in the study. Patient transferred from outside hospitals. Active or uncontrolled seizures. Patient in active alcohol withdrawal upon presentation. Too sick to participate as per primary team. Outcomes : Negative PAWSS (score <4), n = 374, 0.5% of patients developed moderate or severe AWS. Positive PAWSS (score ≥4), n = 29, 93.1% of patients developed moderate or severe AWS. Sensitivity 93.1%, specificity 99.5%, PPV 93.1%, NPV 99.5%.
10103	Risk of Malignancy Index (RMI) for Ovarian Cancer	RMI for Ovarian Cancer	Diagnosis	Hematology and Oncology, Radiation Oncology, Internal Medicine, Hospitalist Medicine, Surgery (General), OB-Gyn	Ovarian Cancer	https://www.mdcalc.com/calc/10103/risk-malignancy-index-rmi-ovarian-cancer	Jacobs I, Oram D, Fairbanks J, Turner J, Frost C, Grudzinskas JG. A risk of malignancy index incorporating CA 125, ultrasound and menopausal status for the accurate preoperative diagnosis of ovarian cancer. Br J Obstet Gynaecol. 1990;97(10):922-9.
10105	H2FPEF Score for Heart Failure with Preserved Ejection Fraction	H2FPEF Score	Diagnosis	Cardiology, Hospitalist Medicine, Internal Medicine, Surgery (Cardiothoracic)	Heart Failure	https://www.mdcalc.com/calc/10105/h2fpef-score-for-heart-failure-with-preserved-ejection-fraction	Reddy YNV, Carter RE, Obokata M, Redfield MM, Borlaug BA. A Simple, Evidence-Based Approach to Help Guide Diagnosis of Heart Failure with Preserved Ejection Fraction. Circulation. 2018;138(9).
10108	FIGO Staging for Ovarian Cancer (2014)	FIGO Staging for Ovarian Cancer	Diagnosis	OB-Gyn, Internal Medicine, Hospitalist Medicine, Hematology and Oncology, Radiology, Radiation Oncology, Gastroenterology	Ovarian Cancer	https://www.mdcalc.com/calc/10108/figo-staging-ovarian-cancer-2014	Prat J. Staging classification for cancer of the ovary, fallopian tube, and peritoneum. Int J Gynaecol Obstet. 2014;124(1):1-5.
10110	STONE Score for Uncomplicated Ureteral Stone	STONE Score (Pre-Ultrasound, Ureteral)	Diagnosis	Emergency Medicine, Family Practice, Hospitalist Medicine, Internal Medicine, Nephrology, Primary Care, Urology	Kidney Stone	https://www.mdcalc.com/calc/10110/stone-score-uncomplicated-ureteral-stone	Moore CL, Bomann S, Daniels B, et al. Derivation and validation of a clinical prediction rule for uncomplicated ureteral stone--the STONE score: retrospective and prospective observational cohort studies. BMJ. 2014;348:g2191.; Moore CL, Gross CP, Hart L, et al. Construction and performance of a clinical prediction rule for ureteral stone without the use of race or ethnicity: A new STONE score. J Am Coll Emerg Physicians Open. 2024;5(6):e13324.				1040.0										Moore et al (2014) derived the STONE Score via a retrospective cohort of 1,040 patients from two EDs in the northeast United States, and performed a prospective validation in 491 patients from the same institutions. Adult patients were included if their chief complaint was flank pain and they received a renal stone protocol CT scan, and excluded if they were febrile, had evidence of infection on urinalysis, had recent trauma or urological surgery, or had active malignancy. The score performed well and accurately predicts the likelihood of a kidney stone. A high score also predicts a lower likelihood of a dangerous alternative diagnosis (<2% for both derivation and validation). A second study by same team ( Daniels et al 2016 ) found that hydronephrosis on ultrasound increased the likelihood of a stone and was further evidence that these patients could avoid CT scan in the right clinical setting. Hernandez et al (2016) published a retrospective validation in a city with a population with a different racial makeup than the original study and found that the STONE Score was still able to risk stratify patients. Wang et al (2016) , in a secondary analysis of a randomized controlled trial, confirmed that the STONE Score accurately distinguishes between patients at low, medium, and high risk of having a kidney stone. High STONE Scores were found to be very specific (in this study, scores 11-13 were considered high, and were 89-94% specific). However, the overall rate of stones in the high score group was lower than in the original study. This study did find that the risk of dangerous alternative diagnosis was lower in the high score group (1.2%, 95% CI 0-3.6%). They found no association between non-black race and stones, and when this variable was removed from the score, the STONE Score performed similarly to the original cohort. It is notable that this study did not have the same inclusion criteria; it did not exclude patients for signs of infection or renal disease. Schoenfeld et al (2015) , in a small study of patients similar to the original cohort but aged 50 and under, found similar test characteristics. Notably, in afebrile flank pain patients under 50, no dangerous alternative diagnoses were detected, regardless of STONE Score (95% CI: 0-3%). Kim et al (2016) conducted a retrospective chart review in a Korean patient population, attempting to emulate the original inclusion criteria. The STONE Score performed similarly, and was able to risk stratify patients. Those in the high risk group had a higher prevalence of kidney stones (98.7%) than in the original study, and this held true for medium and low risk groups as well (80.1% and 21.8%, respectively). The authors believe this is due to overall lower CT scan usage in Korea. They also sought to derive and validate their own modified STONE score, which led to the addition of two variables: "CRP <0.5" and "history of kidney stones". Their score performed similarly and they found that, to the original study, patients in the high risk group had a <2% chance of a dangerous alternative diagnosis.
10125	Villalta Score for Post-thrombotic Syndrome (PTS)	Villalta Score	Diagnosis	Cardiology, Critical Care, Emergency Medicine, Hematology and Oncology, Hospitalist Medicine, Internal Medicine, Pulmonology, Radiology, Surgery (Vascular)	Deep Venous Thrombosis, Pulmonary Embolism, Venous Thromboembolism	https://www.mdcalc.com/calc/10125/villalta-score-post-thrombotic-syndrome-pts	Villalta S, Bagatella P, Piccioli A, Lensing AWA, Prins MH, Prandoni P. Assessment of validity and reproducibility of a clinical scale for the post-thrombotic syndrome. Haemostasis. 1994;24(1 Suppl):158a.														The Villalta Score was first described in an abstract in 1994 by Villalta et al. The Scientific and Standardization Committee (SSC) of the International Society on Thrombosis and Haemostasis (ISTH) in an official communication in 2009 judged that the Villalta Score was most suitable for defining the presence and severity of PTS after objectively diagnosed DVT. Kahn et al in 2009 published a comprehensive review article that demonstrated good to excellent inter-rater reliability (k = 0.75; 95% CI 0.51-0.99), suggesting the Villalta Score is a reliable and valid measure of PTS in patients with previous objectively confirmed DVT. Soosainathan et al investigated scoring systems for the PTS in a systematic review, which suggested that the Villalta Score combined with a venous disease-specific quality of life questionnaire should be considered the “gold standard” for the diagnosis and classification of PTS. Kahn et al in the 2016 article “Guidance for the prevention and treatment of the post-thrombotic syndrome,” highlights that the Villalta Score should be used to diagnose and grade the severity of PTS in clinical studies.
10126	Thoracolumbar Injury Classification and Severity Scale (TLICS)	TLICS	Diagnosis, Prognosis, Treatment	Critical Care (Neurologic), Emergency Medicine, Neurology, Neurosurgery, Orthopedics, Surgery (Trauma)	Acute Pain, Fracture, Trauma	https://www.mdcalc.com/calc/10126/thoracolumbar-injury-classification-severity-scale-tlics	Lee JY, Vaccaro AR, Lim MR, et al. Thoracolumbar injury classification and severity score: a new paradigm for the treatment of thoracolumbar spine trauma. J Orthop Sci. 2005;10(6):671-5.														The TLICS was originally derived based on a survey of the experts in the Spine Trauma Study Group ( Lee 2005 ), and has since been externally validated in additional studies, including Bono 2006 and Koh 2010 .
10130	Tokyo Guidelines for Acute Cholecystitis 2018	Tokyo Cholecystitis Guidelines	Diagnosis	Critical Care, Gastroenterology, Hospitalist Medicine, Internal Medicine, Surgery (General)	Cholecystitis	https://www.mdcalc.com/calc/10130/tokyo-guidelines-acute-cholecystitis-2018	Yokoe M, Hata J, Takada T, et al. Tokyo Guidelines 2018: diagnostic criteria and severity grading of acute cholecystitis (with videos). J Hepatobiliary Pancreat Sci. 2018;25(1):41-54.				4360.0										The Tokyo Guidelines 2018 (TG18) are a revision of the 2013 guidelines (TG13), and incorporate new evidence based on validation studies of TG13. Yokoe et al (2017) studied 4,360 patients and found that the 30-day overall mortality rate was 1.1% for Grade I, 0.8% for Grade II, 5.4% for Grade III (p <0.001), and the higher the grade, the more likely open surgery would be selected (p <0.001). Wright et al (2015) studied 445 patients, in the first study validating Tokyo Guidelines in American patients, and found that length of stay (p <0.001), disposition to home (p <0.001), and morbidity (p = 0.003) correlated with increasing TG13 grade.
10138	Age-Adjusted D-dimer for Venous Thromboembolism (VTE)	Age-Adjusted D-dimer	Diagnosis, Rule Out	Cardiology, Critical Care, Emergency Medicine, Family Practice, Geriatrics, Hospitalist Medicine, Primary Care, Pulmonology, Surgery (Vascular)	Acute Coronary Syndrome, Deep Venous Thrombosis, Pulmonary Embolism, Venous Thromboembolism	https://www.mdcalc.com/calc/10138/age-adjusted-d-dimer-venous-thromboembolism-vte	Schouten HJ, Geersing GJ, Koek HL, et al. Diagnostic accuracy of conventional or age adjusted D-dimer cut-off values in older patients with suspected venous thromboembolism: systematic review and meta-analysis. BMJ. 2013;346:f2492.				3300.0										Righini et al. (2014) prospectively validated the score in a multicentered study in Europe of ~3,300 patients. Of note, patients taking anticoagulation for reasons other than PE/DVT were excluded. Schouten et al. (2013) performed a systematic review and meta-analysis of ~12,500 patients (~7,000 were >50 years old). They found that use of the age-adjusted D-dimer decreased sensitivity by 1-2%, but increased specificity by 5-20% as age over 50 increased. Sharp et al. (2016) applied the age-adjusted D-dimer to approximately 31,000 patient encounters evaluated for suspected PE and found it to be more specific (64% versus 54%) but less sensitive (93% versus 98%) than the conventional cutoff. They also estimate that the cases of contrast-induced nephropathy would be reduced using the age-adjusted D-dimer cutoff.
10142	Tokyo Guidelines for Acute Cholangitis 2018	Tokyo Cholangitis Guidelines	Diagnosis	Critical Care, Gastroenterology, Hepatology, Hospitalist Medicine, Internal Medicine, Surgery (General)	Cholangitis	https://www.mdcalc.com/calc/10142/tokyo-guidelines-acute-cholangitis-2018	Kiriyama S, Kozaka K, Takada T, et al. Tokyo Guidelines 2018: diagnostic criteria and severity grading of acute cholangitis (with videos). J Hepatobiliary Pancreat Sci. 2018;25(1):17-30.				6063.0										The Tokyo Guidelines 2018 (TG18) are a revision of the 2013 guidelines (TG13) , and incorporate new evidence based on validation studies of TG13. Kiriyama et al (2017) studied 6,063 patients who were clinically diagnosed with acute cholangitis, and found that the TG13 guidelines diagnosed 90% of these patients retrospectively with acute cholangitis. 30-day mortality rates of patients with Grade III, Grade II, and Grade I were 5.1%, 2.6%, and 1.2%, respectively, and increased significantly along with disease severity.
10151	NINCDS-ADRDA Criteria for Alzheimer’s Disease	NINCDS-ADRDA Criteria for Alzheimer’s	Diagnosis	Geriatrics, Hospitalist Medicine, Internal Medicine, Neurology, Palliative Care/Hospice, Psychiatry	Alzheimer's Disease, Dementia	https://www.mdcalc.com/calc/10151/nincds-adrda-criteria-alzheimers-disease	Mckhann G, Drachman D, Folstein M, Katzman R, Price D, Stadlan EM. Clinical diagnosis of Alzheimer's disease: report of the NINCDS-ADRDA Work Group under the auspices of Department of Health and Human Services Task Force on Alzheimer's Disease. Neurology. 1984;34(7):939-44.
10153	DSM-5 Criteria for Binge Eating Disorder	DSM-5 Criteria for Binge Eating Disorder	Diagnosis	Family Practice, Gastroenterology, Hospitalist Medicine, Internal Medicine, Primary Care, Psychiatry	Eating Disorder	https://www.mdcalc.com/calc/10153/dsmv-diagnostic-criteria-for-binge-eating-disorder	American Psychiatric Association: Desk Reference to the Diagnostic Criteria From DSM-5. Arlington, VA, American Psychiatric Association, 2013.
10154	International Working Group (IWG) 2 Criteria for Alzheimer's Disease Diagnosis	IWG 2 Criteria for Alzheimer's	Diagnosis	Geriatrics, Hospitalist Medicine, Internal Medicine, Neurology, Palliative Care/Hospice, Psychiatry	Alzheimer's Disease, Dementia	https://www.mdcalc.com/calc/10154/international-working-group-iwg-2-criteria-alzheimers-disease-diagnosis	Dubois B, Feldman HH, Jacova C, et al. Advancing research diagnostic criteria for Alzheimer's disease: the IWG-2 criteria. Lancet Neurol. 2014;13(6):614-29.
10160	Clinical Dementia Rating (CDR) Scale	Clinical Dementia Rating (CDR) Scale	Diagnosis	Geriatrics, Hospitalist Medicine, Internal Medicine, Neurology, Palliative Care/Hospice, Psychiatry	Alzheimer's Disease, Dementia	https://www.mdcalc.com/calc/10160/clinical-dementia-rating-cdr-scale	Hughes CP, Berg L, Danziger W, Coben LA, Martin RL. A New Clinical Scale for the Staging of Dementia. British Journal of Psychiatry. 1982;140(6):566-572.
10162	McDonald Criteria for Multiple Sclerosis (2017 Revision)	McDonald Criteria (2017 Revision)	Diagnosis	Neurology, Radiology	Multiple Sclerosis	https://www.mdcalc.com/calc/10162/mcdonald-criteria-multiple-sclerosis-2017-revision	Thompson AJ, Banwell BL, Barkhof F, et al. Diagnosis of multiple sclerosis: 2017 revisions of the McDonald criteria. Lancet Neurol. 2017.
10163	RAPID Score for Acetabular Chondrolabral Disruption	RAPID Score (Hip)	Diagnosis	Orthopedics, Sports Medicine	Fracture	https://www.mdcalc.com/calc/10163/rapid-score-acetabular-chondrolabral-disruption	Hevesi M, Hartigan DE, Wu IT, et al. The Rapidly Assessed Predictor of Intraoperative Damage (RAPID) Score: An In-Clinic Predictive Model for High-Grade Acetabular Chondrolabral Disruption. Orthop J Sports Med. 2018;6(10):2325967118799068.				167.0										The RAPID Score is based on 10 years of hip arthroscopy data from two high-volume specialty centers. It was derived by Hevesi et al from a case-control study of 652 primary hip arthroscopies (Level III Evidence) and subsequently prospectively validated on 167 patients (Level I Evidence), with demonstrated consistent discriminatory value at the time of publication supporting its utility and generalizability. In post hoc analysis, the authors of the score were able to demonstrate the score’s predictive accuracy in distinct clinical entities with similar scores, such as females with mild joint space narrowing and no cam lesion and the classic presentation of Tönnis grade 0 males with a cam lesion. In validation data, a RAPID Score of 2 had paradoxically higher risk of cartilage pathology than a RAPID Score of 3.
10165	History and Electrocardiogram-only Manchester Acute Coronary Syndromes (HE-MACS)	HE-MACS	Diagnosis, Rule Out	Cardiology, Emergency Medicine	Acute Coronary Syndrome	https://www.mdcalc.com/calc/10165/history-electrocardiogram-manchester-acute-coronary-syndromes-macs	Alghamdi A, Howard L, Reynard C, et al. Enhanced triage for patients with suspected cardiac chest pain: the History and Electrocardiogram-only Manchester Acute Coronary Syndromes (HE-MACS) decision aid. Eur J Emerg Med. 2018.				1929.0										Alghamdi et al (2018) derived and validated the HE-MACS in a study of 1,929 patients in the UK. The derivation cohort (796 patients) and validation cohorts (474 and 659 patients, respectively, in two separate data sets) presented within the same paper were secondary analyses from three prospective diagnostic accuracy studies that included patients presenting to the ED with suspected cardiac chest pain. The cohort for derivation and one of the validations were the same cohort used to derive and validate the T-MACS Score ( Body 2014 ). Inclusion and exclusion criteria differed slightly between the derivation and validation sets, e.g. chest pain within 24 (derivation) vs 12 hours of onset (validation 2); age limits 25 years (derivation) vs 18 (validation 2) and exclusion of patients diagnosed with ST-elevation myocardial infarction (validation 2). While the negative predictive value (NPV) for "very low" risk patients was high, confidence intervals for the NPV in the validation studies are wide (up to 1 in 10 patients could be missed at the lowest end of the confidence interval). The goal was to create a decision aid able to risk stratify patients presenting with suspected cardiac chest pain that did not rely on testing biomarkers enabling its use in environments where such testing is not available. Each study included ED patients presenting with chest pain that the treating clinician suspected might be cardiac in nature and warranted investigation for a possible ACS. As a reference standard for acute MI, all patients underwent serial cardiac troponin testing at local analyser appropriate time intervals. Patients were followed up throughout their inpatient course and at 30 days. One patient in the second validation set grouped as "very low" risk had ACS in the study but was found to have myocarditis on further investigation.
10166	Revised Amyotrophic Lateral Sclerosis Functional Rating Scale (ALSFRS-R)	ALSFRS-R for Amyotrophic Lateral Sclerosis	Diagnosis	Hospitalist Medicine, Internal Medicine, Neurology, Neurosurgery	Amyotrophic Lateral Sclerosis, Motor Neuron Disease	https://www.mdcalc.com/calc/10166/revised-amyotrophic-lateral-sclerosis-functional-rating-scale-alsfrs-r	Cedarbaum JM, Stambler N, Malta E, et al. The ALSFRS-R: a revised ALS functional rating scale that incorporates assessments of respiratory function. BDNF ALS Study Group (Phase III). J Neurol Sci. 1999;169(1-2):13-21.														The ALSFRS-R was created several years after the ALSFRS ( Cedarbaum 1997 ) due to the acknowledgment that respiratory function (and deterioration) is a critical prognostic factor. Thus, the original 10-item scale was expanded to the current 12-items. The revised score was developed whilst undertaking the Phase II-III brain-derived neurotrophic factor (BDNF) study ( Cedarbaum 1999 ), using the 387 placebo-treated patients included in that trial. Patients were assessed monthly for 9 months, including ALSFRS, ALSFRS-R, forced vital capacity, “Sickness Impact Profile”, and record of any respiratory complications (including need for ventilation). The ALSFRS-R was shown to be a more reliable predictor of prognosis compared to the original ALSFRS (likelihood ratio chi-square 5.3, compared to 4.0 for the original). Several studies have validated the use of ALSFRS-R as a marker of disease severity, measurement of disease progression, and early-disease prognostication. Kaufmann et al (2005) found that the baseline ALSFRS-R in an ALS clinic predicted survival over 2 years of follow up. Further data from a Japanese cohort showed that the rate-of-change of ALSFRS-R added further prognostic information and improved evaluation of the disease process ( Kimura 2006 ).
10167	Hour-Specific Risk for Neonatal Hyperbilirubinemia	Neonatal Hyperbilirubinemia Risk	Diagnosis, Prognosis	Critical Care (Neonatal), Hematology and Oncology, Hepatology, Hospitalist Medicine, Internal Medicine, Pediatrics	Neonatal Hyperbilirubinemia	https://www.mdcalc.com/calc/10167/hour-specific-risk-neonatal-hyperbilirubinemia	Bhutani VK, Johnson L, Sivieri EM. Predictive ability of a predischarge hour-specific serum bilirubin for subsequent significant hyperbilirubinemia in healthy term and near-term newborns. Pediatrics. 1999;103(1):6-14.				2840.0										The hour specific nomogram was created in 1999 following a study led by Vinod Bhutani. A percentile-based bilirubin nomogram was constructed from hour-specific predischarge and postdischarge total serum bilirubin values of newborns (n = 2,840; median birthweight = 3,230 g and median GA = 39 weeks) for the first week. The study excluded newborns with a positive direct Coombs test or those requiring phototherapy before age 60 hours. The predischarge total serum bilirubin in 61.8% of the newborns (1,756/2,840) was in the low-risk zone (<40th percentile), and there was no measurable risk for significant hyperbilirubinemia (LR = 0; sensitivity = 100%; specificity = 64.7%; probability = 0%).
10168	Withdrawal Assessment Tool (WAT-1) for Pediatric Withdrawal	WAT-1 for Peds Withdrawal	Diagnosis	Critical Care, Emergency Medicine, Family Practice, Hospitalist Medicine, Internal Medicine, Pediatrics, Primary Care, Rehabilitation Medicine, Toxicology	Substance Withdrawal	https://www.mdcalc.com/calc/10168/withdrawal-assessment-tool-wat-1-pediatric-withdrawal	Franck LS, Harris SK, Soetenga DJ, Amling JK, Curley MA. The Withdrawal Assessment Tool-1 (WAT-1): an assessment instrument for monitoring opioid and benzodiazepine withdrawal symptoms in pediatric patients. Pediatr Crit Care Med. 2008;9(6):573-80.				83.0										Franck et al (2008) developed the WAT-1 using data from a population of 83 mechanically ventilated children in acute respiratory failure sedated with either continuous drips or round-the-clock dosing of opiates and/or benzodiazepines. They found good interrater reliability for the WAT-1, and were able to achieve similar sensitivity and specificity as other withdrawal scores like the Finnegan Neonatal Abstinence Score ). Despite there being no standardized sedation weaning protocol used at either of the two study institutions, the derivation study was overall quite robust. The WAT-1 was consistent and strongly correlated with duration and dosage of sedation medications. Franck et al (2012) validated their findings in 308 children, showing that WAT-1 scores ≥3 correlated with higher total opioid and benzodiazepine doses, longer pre-wean duration of sedation, and need for a longer weaning period as compared to children with WAT-1 scores <3.
10169	Columbia Suicide Severity Rating Scale (C-SSRS)	Columbia Suicide Severity Rating Scale	Diagnosis	Critical Care, Emergency Medicine, Family Practice, Hospitalist Medicine, Internal Medicine, Psychiatry	Depression/Suicidality	https://www.mdcalc.com/calc/10169/columbia-suicide-severity-rating-scale-c-ssrs	Posner K, Brown GK, Stanley B, et al. The Columbia–Suicide Severity Rating Scale: initial validity and internal consistency findings from three multisite studies with adolescents and adults. Am J Psychiatry. 2011;168:1266–1277. ; Bjureberg J, Dahlin M, Carlborg A, Edberg H, Haglund A, Runeson B. Columbia-Suicide Severity Rating Scale Screen Version: initial screening for suicide risk in a psychiatric emergency department. Psychol Med. Published online March 26, 2021:1-9.	0.69	0.65		3776.0									0.34	The Columbia Suicide Severity Rating Scale (C-SSRS) was originally derived by researchers at Columbia University, the University of Pennsylvania, and the University of Pittsburgh ( Posner 2011 ). While suicidal ideation and behavior had previously been conceived one-dimensionally, with passive ideation progressing to active intent and then suicidal behavior, the C-SSRS attempted to separate the two (ideation and behavior) by using four constructs: severity of ideation, intensity of ideation, behavior, and lethality. The constructs were based on factors identified in previous studies found to be predictive of suicide attempts and completed suicide. In a study of 3,776 patients who had a baseline C-SSRS and at least one follow-up C-SSRS, sensitivity and specificity of positive reports for identifying suicidal behaviors were found to be 67% and 76%, respectively ( Mundt 2013 ). Similar findings have been reproduced by others. In a longitudinal study of 1,055 adults admitted to a psychiatric hospital, the C-SSRS was found to have excellent internal consistency (alpha = 0.95), with the summary score and total score revealing adequate classification for suicide-related behavior within six months (sensitivity 69%, specificity 65-67%) ( Madan 2016 ). The C-SSRS has been used in numerous trials and has been extensively validated in several subpopulations, including children as young as five years old ( Glennon 2014 ), veterans with concomitant posttraumatic stress disorder ( Legarreta 2015 ), and outpatients in a psychiatry clinic ( Viguera 2015 ). The C-SSRS has been translated for use to 30+ languages other than English ( Gratalup 2013 ).
10171	ED-SAFE Patient Safety Screener 3 (PSS-3)	ED-SAFE PSS-3	Diagnosis	Critical Care, Emergency Medicine, Psychiatry	Depression/Suicidality	https://www.mdcalc.com/calc/10171/patient-safety-screener-3-pss-3	Boudreaux ED, Miller I, Goldstein AB, Sullivan AF, Allen MH, Manton AP, Arias SA, Camargo CA Jr. The emergency department safety assessment and follow-up evaluation (ED-SAFE): method and design considerations. Contemp Clin Trials. 2013;36(1):14-24.														Boudreaux et al (2013) set up the Emergency Department Safety Assessment and Follow-up Evaluation (ED-SAFE) Study to determine if universal screening of ED patients could improve detection of patients with suicide risk, and if an intervention initiated from the ED visit can improve outcomes related to suicidality. Given the high-risk nature of suicidality, the ED-SAFE investigators opted for a quasi-experimental multi-phase design instead of a randomized control trial. Patients presenting to eight EDs across seven states including large academic centers and small community hospitals were included. The objective of Phase 1, “Treatment as Usual” (TAU), was to obtain baseline data. Research assistants prospectively collected data from chart documentations of intentional self-harm, and patients received usual care. In Phase 2, “Universal Screening” (SO for “screening outcome”) was implemented with the 3-item Patient Safety Screener (PSS-3) by the primary treating nurse. In Phase 3, “Universal Screening Plus Intervention” (INT), those who screened positive had secondary screening by a physician to determine whether to consult a mental health specialist. Patients also received a safety plan and had up to seven subsequent telephone follow-up calls over the next year as part of their intervention. Outcomes were assessed by telephone interviews or medical record review at 6, 12, 24, 36, 52 weeks. The 3-item Patient Safety Screener (PSS-3), which this calculator reflects, is the universal screen that was used for the ED-SAFE Study. The original Patient Safety Screener consisted of 5 items (PSS-5) derived from the Patient Health Questionnaire-9 (PHQ-9) and Columbia Suicide Rating Scale (C-SSRS) . PSS-5 assessed for anhedonia, depressed mood, passive suicidal ideation, active suicidal ideation, and lifetime suicide attempt. The primary study by Boudreaux et al (2013) compared a 2-item and 3-item Patient Safety Screener (PSS-2 and PSS-3, respectively) with the well-validated but much lengthier Beck Scale for Suicide Ideation (BSSI). The PSS-3 contained the questions of depression, active suicidal ideation, and prior lifetime attempt while the PSS-2 omitted the question related to depression. Patients unable to engage in conversation (intubated, altered, etc) were excluded. Patients tested positive if there was active ideation in the last 2 weeks or if there was lifetime history of suicide attempt. 951 participants were enrolled across three EDs; 459 participants were randomized into the PSS-2 group versus 492 participants in the PSS-3 group. Overall, 15.2% had a positive screen. There was strong agreement between the PSS-2 (Kappa 0.94) or PSS-3 (kappa 0.95) with the BSSI. However, the PSS-3 had stronger agreement with the BSSI compared to PSS-2 in regards to active ideation (kappa 0.61 versus 0.34, respectively). In a prospective observational cohort study (essentially Phase 1 in the larger ED-SAFE Study) Caterino et al (2013) summarized the baseline suicide risk screening rate. 94,354 charts were reviewed. One site had a version of universal screening as their “treatment as usual.” Excluding this site, overall, 12% of patients were assessed for self-harm. If this site were included, 26% of patients were assessed. In this Phase 1 study, only 2.7% of patients were documented as having current self-harm. In addition, Caterino et al found that younger men are more likely to be assessed for self harm and older adults are less likely to be assessed. To analyze the effect of “Universal Screening,” Boudreaux et al (2016) reviewed 236,791 charts. Documentation of suicide risk screening increased across the phases of the ED-SAFE study: 26% in Phase 1, 73% in Phase 2, 84% in Phase 3 (p <0.001). With increases in screening, there were also increases in detection: 2.9% in Phase 1, 5.2% in Phase 2, 5.7% in Phase 3 (p <0.001). Miller et al (2017) analyzed effects of implementing an ED-initiated intervention for patients screening positive on the universal screening. The intervention consisted of a secondary suicide risk screening by the treating ED physician, safety plan reviewed with the patient by nursing staff, and telephone follow-up calls by advisors trained on the Coping Long Term with Active Suicide Program (CLASP) protocol to reduce suicide risk. 1,376 participants were enrolled: 497 in TAU, 377 in SO, 502 in INT. They found that 89.4% had a secondary suicide risk assessment, but only 3.9% received the ED-SAFE designated secondary screening tool. 37.4% of the participants reported having received a written safety plan from the ED visit. Of the enrolled participants of the intervention group, 60.8% completed at least one CLASP telephone call. There was at least one suicide attempt in 20.9% of the participants over the study year: 22.9% in TAU, 21.5% in SO, 18.3% in INT. There was also a reduction in overall suicidal behaviors (suicide preparation, interrupted/aborted suicide attempt, suicide attempt, death by suicide): 46.3% overall, 48.9% in TAU, 49.6% in SO, 41.4% in INT. The intervention showed a small reduction in suicide risk and overall suicidal behaviors compared to “Treatment as Usual,” equating to an NNT of 22 and NNT of 13, respectively.
10172	Cornell Assessment of Pediatric Delirium (CAPD)	Cornell Assessment of Pediatric Delirium (CAPD)	Diagnosis	Critical Care, Emergency Medicine, Family Practice, Neurology, Pediatrics, Psychiatry	Delirium	https://www.mdcalc.com/calc/10172/cornell-assessment-pediatric-delirium-capd	Traube C, Silver G, Kearney J, et al. Cornell Assessment of Pediatric Delirium: a valid, rapid, observational tool for screening delirium in the PICU*. Crit Care Med. 2014;42(3):656-63.														Traube et al (2014) first developed and tested the CAPD in a single-institution study of 111 children admitted to a tertiary center’s PICU. The scale showed good sensitivity (94% overall) across a wide range of pediatric age groups, including infants. They also did not use developmental delay as a screening factor; while the false positive rate was higher in delayed children, the scale was still viewed as helpful in assessing for the presence of delirium. The scale showed good interrater reliability and external validity when compared to diagnoses of delirium made by child psychiatrists using DSM-IV criteria. The specificity of the score was relatively high for a screening tool (79%), but suggests that the CAPD is less useful as a diagnostic tool.
10175	EVendo Score for Esophageal Varices	EVendo Score for Esophageal Varices	Diagnosis	Gastroenterology, Hepatology, Hospitalist Medicine, Internal Medicine, Surgery (General)	Chronic Liver Disease, Hypertension	https://www.mdcalc.com/calc/10175/evendo-score-esophageal-varices	Dong T, Kalani A, Aby E, et al. Machine Learning-based Development and Validation of a Scoring System for Screening High Risk Esophageal Varices. Clin Gastroenterol Hepatol. 2019.	0.951			200.0										Data from over 200 patients with cirrhosis undergoing endoscopy for variceal screening were collected from three centers (a tertiary care hospital, a county hospital, and a Veterans Affairs hospital). The EVendo score was developed using a random forest algorithm to identify factors significantly associated with the presence of esophageal varices and varices needing treatment, and subsequently validated prospectively in over 100 cirrhotic patients undergoing screening endoscopy. An EVendo score of ≤3.90 identified the subset of patients who are unlikely to have esophageal varices or varices needing treatment with high sensitivity.
10182	Psoriasis Area and Severity Index (PASI)	Psoriasis Area and Severity Index (PASI)	Diagnosis	Allergy and Immunology, Dermatology, Hospitalist Medicine, Internal Medicine	Autoimmune Disorders, Psoriasis	https://www.mdcalc.com/calc/10182/psoriasis-area-severity-index-pasi	Fredriksson T, Pettersson U. Severe psoriasis--oral therapy with a new retinoid. Dermatologica. 1978;157(4):238-44.														The PASI was originally developed in 1978 to assess the effects of retinoids in psoriasis ( Fredriksson 1978 ). PASI is recommended by many major guidelines, including the European Consensus Programme for treatment goals in psoriasis , Australasian College of Dermatologists guidelines , and American Academy of Dermatologists guidelines . Despite being the most widely used score for assessing severity of psoriasis, it has several limitations. PASI was initially thought to be a poor clinical outcome measure, as reliability and variability was difficult to measure. Because it excludes primary signs and symptoms of psoriasis, content validity is also difficult to measure. Criterion variability is restricted, as there is lack of a true gold standard measure of psoriasis severity (PASI is sometimes considered the gold standard). Reliability was thought to require additional research. The biggest drawback of the PASI was its lack of sensitivity ( Schmitt 2005 ). A 2010 systematic review showed that, despite its limitations, PASI was the most extensively studied and validated score for assessing plaque psoriasis severity ( Puzenat 2010 ). It was shown to have good internal consistency and moderate interobserver variation, and is highly reproducible when performed by trained individuals with low intraobserver variability. In a small study done by Berth-Jones et al (2006) , PASI was noted to have substantial interrater reliability and intrarater reliability. This study was carried out on a single day on 14 raters. Simpson et al (2015 ) showed that PASI has good construct validity, with positive correlation with quality of life measures. In clinical trials, 75% improvement in PASI (PASI 75) has been widely accepted as clinically meaningful improvement (indicative of treatment success) ( Feldman and Krueger 2005 ). Spuls et al (2010) evaluated PASI using clinimetric criteria and found limitations including low response distribution, no consensus on interpretability, and low responsiveness in mild disease. Another major limitation is questionable accuracy in scorers with limited experience. Intrarater variation for PASI among inexperienced physicians (σ = 3.2) is almost three times higher than that for experienced investigators (σ = 1.2); i.e., PASI assessment gets more reliable with experience of clinician making the assessment ( Langley 2004 ). Another disadvantage of the PASI is the lack of sensitivity at the lower end of the range. PASI is not a linear scale. Due to this, it is not as useful in mild psoriasis ( Puzenat 2010 ).
10184	HINTS for Stroke in Acute Vestibular Syndrome	HINTS for Stroke (Acute Vestibular Syndrome)	Diagnosis	Critical Care, Critical Care (Neurologic), Emergency Medicine, Neurology, Neurosurgery	Stroke / Transient Ischemic Attack (TIA)	https://www.mdcalc.com/calc/10184/hints-stroke-acute-vestibular-syndrome	Kattah JC, Talkad AV, Wang DZ, Hsieh YH, Newman-Toker DE. HINTS to diagnose stroke in the acute vestibular syndrome: three-step bedside oculomotor examination more sensitive than early MRI diffusion-weighted imaging. Stroke. 2009;40(11):3504-10.				101.0										The HINTS examination was evaluated in a cohort of 101 patients presenting with acute vestibular syndrome (AVS) to a single institution, and were screened by a single neuro-opthalmologist who performed the history and examination ( Kattah et al 2009 ). Because referrals were predominantly from ED attendances or other institutions (i.e., referrals typically because a simple peripheral etiology to vertigo was not apparent on assessment by a non-neuro-ophthalmologist), the cohort was older (mean 62 years), mostly male (65%), and overall at higher risk of vascular disease (70% had ≥2 stroke risk factors). Most were seen after 24 hours of symptom onset, with a mean examination time for the entire cohort of 26 hours. Acute MRI was performed in 97%, with repeat imaging at 2-10 days for the 8 patients with central localization but initial negative MRI for stroke. Peripheral localization was confirmed with caloric testing. 76 patients were found to have a central lesion, and overall the authors found the HINTS examination to be 100% sensitive and 96% specific. For comparison, the sensitivity of early MRI (<48 hours) for brainstem infarction was 72%. Following the initial work, the same authors re-analyzed the tool in comparison with the ABCD² Score for TIA in the same cohort after a longer period of study, thereby including a higher number of patients ( Newman-Toker 2013 ). This found a comparable sensitivity (96.8%) and specificity (98.5%) for any central cause. An important limitation of these initial studies includes the assessment being performed by a specialist neuro-ophthalmologist, making it difficult to generalize the high sensitivities of the testing to non-subspecialist practitioners. Kerber et al (2015) then re-evaluated the HINTS examination in a larger cohort (272 patients) with a more diverse demographic (stroke comprised only 10.7% of the final diagnoses compared to 68% in the initial HINTS study) and a broader range of examiners (including a vascular neurologist and emergency physician). This found a lower sensitivity, with a 5.9% risk of missed stroke with HINTS alone. The authors recommended a more nuanced approach using a combination of vascular risk factors ( ABCD² Score ), general neurological examination, and MRI imaging to optimize the differentiation of stroke and other vestibular diagnoses.
10190	Malnutrition Universal Screening Tool (MUST)	Malnutrition Universal Screening Tool (MUST)	Diagnosis	Critical Care, Emergency Medicine, Family Practice, Geriatrics, Hospitalist Medicine, Internal Medicine, Primary Care, Surgery (General)	Malnutrition	https://www.mdcalc.com/calc/10190/malnutrition-universal-screening-tool-must	Elia M. Screening for malnutrition: A multidisciplinary responsibility. Development and Use of the Malnutrition Universal Screening Tool (‘MUST’) for Adults. Redditch: BAPEN; 2003.				132.0										The MUST was originally derived as a report based on expert consensus ( Elia 2003 ) and has since been externally validated in a number of studies. In a cohort study of 132 patients admitted under a general medical service, Sharma et al (2017) found that, when compared to the Patient-Generated Subjective Global Assessment (PG-SGA), MUST was 69.7% sensitive and 75.8% specific for detecting malnutrition. Kappa statistics showed 72.7% agreement (k = 0.49). The study also showed that the MUST had a significant inverse correlation with BMI. Stratton et al (2004) found variable agreement with other similar nutritional assessment tools, ranging from poor (k = 0.255 for Undernutrition Risk Score) to excellent (k = 0.775-0.893 for Nutrition Risk Screening 2002 and others). Notably, the study also suggested a high prevalence of malnutrition in both hospital inpatient and outpatient groups (19-60%) Boléo-Tomé et al (2012) validated MUST in a radiation oncology patient cohort and found that percentage weight loss in the previous 3-6 months was valid to predict nutritional risk.
10195	DSM-5 Criteria for Major Depressive Disorder	DSM-5 Criteria for Major Depressive Disorder	Diagnosis	Emergency Medicine, Family Practice, Hospitalist Medicine, Internal Medicine, Pediatrics, Psychiatry	Depression/Suicidality	https://www.mdcalc.com/calc/10195/dsm-5-criteria-major-depressive-disorder	American Psychiatric Association: Desk Reference to the Diagnostic Criteria From DSM-5. Arlington, VA, American Psychiatric Association, 2013.
10196	DSM-5 Criteria for Bipolar Disorder	DSM-5 Criteria for BD	Diagnosis	Family Practice, Hospitalist Medicine, Internal Medicine, Psychiatry	Bipolar Disorder, Depression/Suicidality	https://www.mdcalc.com/calc/10196/dsm-5-criteria-bipolar-disorder	American Psychiatric Association: Desk Reference to the Diagnostic Criteria From DSM-5. Arlington, VA, American Psychiatric Association, 2013.
10200	PLASMIC Score for TTP	PLASMIC Score for TTP	Diagnosis	Critical Care, Emergency Medicine, Hematology and Oncology, Hospitalist Medicine, Internal Medicine	Anemia, Thrombocytopenia, Thrombotic Thrombocytopenic Purpura	https://www.mdcalc.com/calc/10200/plasmic-score-ttp	Bendapudi PK, Hurwitz S, Fry A, et al. Derivation and external validation of the PLASMIC score for rapid assessment of adults with thrombotic microangiopathies: a cohort study. Lancet Haematol. 2017;4(4):e157-e164.	0.9	0.92		21.0	0.72	0.98							0.82	The PLASMIC Score was derived by Bendapudi et al and externally validated in a study with an independent cohort of 112 consecutive hospitalized patients with suspected thrombotic microangiopathy and appropriate ADAMTS-13 testing (including 21 patients with TTP diagnosis). The PLASMIC model predicted severe ADAMTS-13 deficiency with a c statistic of 0.94 (0.88-0.98). When dichotomized at high (scores 6-7) vs. low-intermediate risk (scores 0-5), the model predicted severe ADAMTS-13 deficiency with positive predictive value 72%, negative predictive value 98%, sensitivity 90% and specificity 92%. In the low-intermediate risk group (scores 0-5), there was no significant improvement in overall survival associated with plasma exchange. The PLASMIC Score had excellent applicability, discrimination and calibration for predicting severe ADAMTS-13 deficiency. The clinical algorithm allowed identification of a subgroup of patients who lacked a significant response to empiric treatment.
10202	Nutritional Risk Index (NRI)	Nutritional Risk Index (NRI)	Diagnosis, Formula	Clinical Nutrition, Family Practice, Hospitalist Medicine, Internal Medicine, Nephrology, Primary Care, Surgery (General)	Malnutrition	https://www.mdcalc.com/calc/10202/nutritional-risk-index-nri	Buzby GP, Williford WO, Peterson OL, et al. A randomized clinical trial of total parenteral nutrition in malnourished surgical patients: the rationale and impact of previous clinical trials and pilot study on protocol design. Am J Clin Nutr. 1988;47(2 Suppl):357-65.
10203	ISTH Criteria for Disseminated Intravascular Coagulation (DIC)	ISTH Criteria for DIC	Diagnosis	Cardiology, Hematology and Oncology, Hospitalist Medicine, Internal Medicine, Surgery (Cardiothoracic)	Bleeding/Hemorrhage, Coronavirus, Thrombocytopenia	https://www.mdcalc.com/calc/10203/isth-criteria-disseminated-intravascular-coagulation-dic	Taylor FB, Toh CH, Hoots WK, Wada H, Levi M. Towards definition, clinical and laboratory criteria, and a scoring system for disseminated intravascular coagulation. Thromb Haemost. 2001;86(5):1327-30.; Toh CH, Hoots WK. The scoring system of the Scientific and Standardisation Committee on Disseminated Intravascular Coagulation of the International Society on Thrombosis and Haemostasis: a 5-year overview. J Thromb Haemost. 2007;5(3):604-6.														The DIC Score was developed by the International Society of Thrombosis and Hemostasis (ISTH) subcommittee of the Scientific and Standardization Committee (SCC) on DIC ( Taylor 2001 ). The DIC Score was developed in response to requests for guidelines on diagnosis and management of DIC from practicing hematologists. The writing group included a member of the British Committee for Standards in Hematology (BCSH) and two recognized experts in the field who performed a MEDLINE systematic search for English language publications up to June 2007 ( Toh 2007 ). The guideline draft was agreed upon by consensus and reviewed by approximately 40 hematologists. Several validation studies have since shown strong correlation between increased score and higher mortality ( Bakhtiari 2004 , Sivula 2005 , Cauchie 2006 , Gando 2013 ).
10208	Abbreviated Mental Test (AMT-10)	AMT-10	Diagnosis	Family Practice, Geriatrics, Hospitalist Medicine, Internal Medicine, Primary Care, Psychiatry	Delirium, Dementia	https://www.mdcalc.com/calc/10208/abbreviated-mental-test-amt-10	Hodkinson HM. Evaluation of a mental test score for assessment of mental impairment in the elderly. Age Ageing. 1972;1(4):233-8.; Abbreviated Mental Test Score (AMTS). Occas Pap R Coll Gen Pract. 1993;(59):28.
10211	DSM-5 Criteria for Posttraumatic Stress Disorder	DSM-5 Criteria for PTSD	Diagnosis	Family Practice, Hospitalist Medicine, Internal Medicine, Primary Care, Psychiatry	Posttraumatic Stress Disorder, Trauma	https://www.mdcalc.com/calc/10211/dsm-5-criteria-posttraumatic-stress-disorder	American Psychiatric Association: Desk Reference to the Diagnostic Criteria From DSM-5. Arlington, VA, American Psychiatric Association, 2013.
10225	INTERCHEST Clinical Prediction Rule for Chest Pain in Primary Care	INTERCHEST Rule for Chest Pain	Diagnosis	Cardiology, Family Practice, Internal Medicine, Primary Care	Coronary Artery Disease	https://www.mdcalc.com/calc/10225/interchest-clinical-prediction-rule-chest-pain-primary-care	Aerts M, Minalu G, Bösner S, et al. Pooled individual patient data from five countries were used to derive a clinical prediction rule for coronary artery disease in primary care. J Clin Epidemiol. 2017;81:120-128.														The INTERCHEST clinical prediction rule was developed by combining patient-level data from five studies of chest pain in primary care. Individual patient-level data were mathematically combined, and regression modeling was used to identify the clinical characteristics most predictive for the exclusion of CAD. The original studies were conducted in Belgium, Sweden, Switzerland, Germany, and the USA. It is unclear to what extent this rule may be generalized to patients in dissimilar social or cultural settings. Studies that contributed to development of the Marburg Heart Score (MHS) were included in this meta-analysis. While the INTERCHEST rule has a comparable NPV (2%) and higher PPV (43%) to the MHS, the INTERCHEST rule has not yet been externally validated in an population separate from the derivation study. While INTERCHEST and the MHS have comparable NPV for excluding CAD (~97-98%), INTERCHEST has a higher PPV for predicting the presence of CAD (43% vs 23%). However the INTERCHEST prediction rule has not yet been validated by separate studies to the same degree as the MHS. In short, the INTERCHEST rule is better at predicting the presence of CAD but has been less well studied.
10226	Urticaria Activity Score (UAS)	Urticaria Activity Score (UAS)	Diagnosis	Allergy and Immunology, Dermatology, Hospitalist Medicine, Internal Medicine	Urticaria	https://www.mdcalc.com/calc/10226/urticaria-activity-score-uas	Młynek A, Zalewska-janowska A, Martus P, Staubach P, Zuberbier T, Maurer M. How to assess disease activity in patients with chronic urticaria?. Allergy. 2008;63(6):777-80.		0.74
10232	Multiple Myeloma Response Criteria	Multiple Myeloma Response Criteria	Diagnosis	Hematology and Oncology, Hospitalist Medicine, Internal Medicine, Radiation Oncology	Multiple Myeloma	https://www.mdcalc.com/calc/10232/multiple-myeloma-response-criteria	Kumar S, Paiva B, Anderson KC, et al. International Myeloma Working Group consensus criteria for response and minimal residual disease assessment in multiple myeloma. Lancet Oncol. 2016;17(8):e328-e346.; Kyle RA, Rajkumar SV. Criteria for diagnosis, staging, risk stratification and response assessment of multiple myeloma. Leukemia. 2009;23(1):3-9.; Durie BGM, Harousseau J-L, Miguel JS, et al. International uniform response criteria for multiple myeloma. Leukemia. 2006;20(9):1467-1473.
10233	Multiple Myeloma Diagnostic Criteria	Multiple Myeloma Diagnostic Criteria	Diagnosis	Hematology and Oncology, Hospitalist Medicine, Internal Medicine, Radiation Oncology	Multiple Myeloma	https://www.mdcalc.com/calc/10233/multiple-myeloma-diagnostic-criteria	Rajkumar SV, Dimopoulos MA, Palumbo A, et al. International Myeloma Working Group updated criteria for the diagnosis of multiple myeloma. Lancet Oncol. 2014;15(12):e538-48.
10235	Truelove and Witts Severity Index for Ulcerative Colitis	Truelove/Witts Severity Index for UC	Diagnosis	Gastroenterology, Hospitalist Medicine, Internal Medicine	Colitis, Inflammatory Bowel Disease, Gastrointestinal Bleeding	https://www.mdcalc.com/calc/10235/truelove-witts-severity-index-ulcerative-colitis	Truelove SC, Witts LJ. Cortisone in ulcerative colitis; final report on a therapeutic trial. Br Med J. 1955;2(4947):1041-8.
10236	Respiratory Score for Asthma	Respiratory Score for Asthma	Diagnosis	Allergy and Immunology, Critical Care (Pediatric), Emergency Medicine, Pediatrics, Pulmonology	Asthma	https://www.mdcalc.com/calc/10236/respiratory-score-asthma-liu-et-al	Liu LL, Gallaher MM, Davis RL, Rutter CM, Lewis TC, Marcuse EK. Use of a respiratory clinical score among different providers. Pediatr Pulmonol. 2004;37(3):243-8.
10237	Montreal Classification for Inflammatory Bowel Disease (IBD)	Montreal Classification for IBD	Diagnosis	Gastroenterology, Hospitalist Medicine, Internal Medicine	Colitis, Inflammatory Bowel Disease, Gastrointestinal Bleeding	https://www.mdcalc.com/calc/10237/montreal-classification-inflammatory-bowel-disease-ibd	Gasche C, Scholmerich J, Brynskov J, et al. A simple classification of Crohn's disease: report of the Working Party for the World Congresses of Gastroenterology, Vienna 1998. Inflamm Bowel Dis. 2000;6(1):8-15.; Silverberg MS, Satsangi J, Ahmad T, et al. Toward an integrated clinical, molecular and serological classification of inflammatory bowel disease: report of a Working Party of the 2005 Montreal World Congress of Gastroenterology. Can J Gastroenterol. 2005;19 Suppl A:5A-36A.
10239	Bush-Francis Catatonia Rating Scale	Bush-Francis Catatonia Rating Scale	Diagnosis	Neurology, Psychiatry	Catatonia, Delirium	https://www.mdcalc.com/calc/10239/bush-francis-catatonia-rating-scale	Bush G, Fink M, Petrides G, Dowling F, Francis A. Catatonia. I. Rating scale and standardized examination. Acta Psychiatr Scand. 1996;93(2):129-36.														The Bush-Francis Catatonia Rating Scale is considered the gold standard for catatonia screening ( Bush and Francis 1996 ). The sensitivity is 100%, but specificity predictions range from 75-100% as some of the 23 signs are not specific to catatonia. The measure has a high inter-rater reliability (r=0.93 correlation coefficient), but test-retest reliability has not been proven as the natural course of catatonia waxes and wanes ( Sienaert 2011 ). When compared against five other catatonia rating scales, the Bush-Francis Catatonia Rating Scale was the most widely used. It is regarded as a valid, reliable, and user-friendly catatonia rating scale.
10242	Overall Neuropathy Limitations Scale (ONLS)	Overall Neuropathy Limitations Scale (ONLS)	Diagnosis	Hospitalist Medicine, Internal Medicine, Neurology	Neuropathy	https://www.mdcalc.com/calc/10242/overall-neuropathy-limitations-scale-onls	Graham RC, Hughes RA. A modified peripheral neuropathy scale: the Overall Neuropathy Limitations Scale. J Neurol Neurosurg Psychiatry. 2006;77(8):973-6.				100.0										The ONLS was validated in a cohort of 100 patients ( Graham 2006 ) with various peripheral nerve disorders. The vast majority of this cohort had immune-mediated neuropathies (CIDP, GBS and paraprotein-related demyelinating neuropathy), but a small number had idiopathic and hereditary neuropathies. Assessment, including scoring from observed function via video recording, demonstrated very high correlation to ODSS and other functional measures (e.g. 10 meter walk time, SF-36 questionnaire and Medical Research Council Sum Score). Very high inter-rater agreement was found (intraclass correlation coefficient = 0.97). Subjectively, 15 of the 15 participating neurologists subjectively preferred the ONLS to the ODSS. Solari et al (2008) then validated the ONLS in a larger cohort of hereditary neuropathy. 40 patients with Charcot-Marie-Tooth disorder were included, of which 23 had Type 1A. They found similar reliability and validity in this cohort.
10245	Immune-Related Adverse Events for GI Toxicity - Colitis	Immune-Related Adverse Events (IRAE) - Colitis	Diagnosis, Prognosis	Gastroenterology, Hematology and Oncology, Hospitalist Medicine, Internal Medicine, Surgery (General)	Colitis	https://www.mdcalc.com/calc/10245/immune-related-adverse-events-gi-toxicity-colitis	Brahmer JR, Lacchetti C, Schneider BJ, et al. Management of Immune-Related Adverse Events in Patients Treated With Immune Checkpoint Inhibitor Therapy: American Society of Clinical Oncology Clinical Practice Guideline. J Clin Oncol. 2018;36(17):1714-1768.														Guidelines for IRAE in GI toxicity (colitis) were developed by a multidisciplinary, multi-organizational panel of experts in medical oncology based on a systematic review of the medical literature.
10270	Pediatric NIH Stroke Scale (NIHSS)	PedNIHSS	Diagnosis	Emergency Medicine, Family Practice, Neurology, Pediatric Subspecialty, Pediatrics	Stroke / Transient Ischemic Attack (TIA)	https://www.mdcalc.com/calc/10270/pediatric-nih-stroke-scale-nihss	Ichord RN, Bastian R, Abraham L, et al. Interrater reliability of the Pediatric National Institutes of Health Stroke Scale (PedNIHSS) in a multicenter study. Stroke. 2011;42(3):613-7.				113.0										The Pediatric National Institutes of Health Stroke Score (PedNIHSS) was developed by expert consensus from a panel of adult and pediatric stroke experts. The group aimed to adapt the already validated adult NIHSS to be appropriate for age-related variation in comprehension of exam materials. Scoring strategy and ranges were not changed. Ichord et al (2011) evaluated the interrater reliability of the PedNIHSS among 113 patients aged 2-18 years old in a multicenter prospective cohort study. Overall, the interrater reliability was found to be quite high, ranging from 0.63 to 1.00 among the evaluating child neurologists (depending upon the specific test item being used).
10271	Rome IV Diagnostic Criteria for Functional Diarrhea	Rome IV for Diarrhea	Diagnosis	Family Practice, Gastroenterology, Hospitalist Medicine, Internal Medicine, Primary Care	Disorders of Gut-Brain Interaction	https://www.mdcalc.com/calc/10271/rome-iv-diagnostic-criteria-functional-diarrhea	Lacy BE, Mearin F, Chang L. et al. Bowel disorders. Gastroenterology. 2016;150:1393-1407.														The Rome criteria were initially developed as a way to classify and diagnose the various disorders of gut brain interaction (DGBI) such as functional dyspepsia, functional constipation, functional diarrhea and irritable bowel syndrome (IBS) based primarily on symptoms. The development of the Rome IV questionnaires began with a survey of 1,162 adults without gastrointestinal disorders to determine the frequency in the US general population of various gastrointestinal symptoms. The 90 th percentile of symptom frequency was used to define what was considered an abnormal frequency of symptoms.
10272	Rome IV Diagnostic Criteria for Functional Abdominal Bloating/Distension	Rome IV for Abdominal Bloating	Diagnosis	Family Practice, Gastroenterology, Hospitalist Medicine, Internal Medicine, Primary Care	Disorders of Gut-Brain Interaction	https://www.mdcalc.com/calc/10272/rome-iv-diagnostic-criteria-functional-abdominal-bloating-distension	Lacy BE, Mearin F, Chang L. et al. Bowel disorders. Gastroenterology. 2016;150:1393-1407.														The Rome criteria were initially developed as a way to classify and diagnose the various disorders of gut brain interaction such as functional dyspepsia, functional constipation, and irritable bowel syndrome (IBS) based primarily on symptoms. The development of the Rome IV questionnaires began with a survey of 1,162 adults without gastrointestinal disorders to determine the frequency in the US general population of various gastrointestinal symptoms. The 90 th percentile of symptom frequency was used to define what was considered an abnormal frequency of symptoms.
10273	Rome IV Diagnostic Criteria for Unspecified Functional Bowel Disorder	Rome IV for Bowel Disorder	Diagnosis	Family Practice, Gastroenterology, Hospitalist Medicine, Internal Medicine, Primary Care	Disorders of Gut-Brain Interaction	https://www.mdcalc.com/calc/10273/rome-iv-diagnostic-criteria-unspecified-functional-bowel-disorder	Lacy BE, Mearin F, Chang L. et al. Bowel disorders. Gastroenterology. 2016;150:1393-1407.														The Rome criteria were initially developed as a way to classify and diagnose the various disorders of gut brain interaction such as functional dyspepsia, functional constipation, and irritable bowel syndrome (IBS) based primarily on symptoms. The development of the Rome IV questionnaires began with a survey of 1,162 adults without gastrointestinal disorders to determine the frequency in the US general population of various gastrointestinal symptoms. The 90 th percentile of symptom frequency was used to define what was considered an abnormal frequency of symptoms.
10274	Rome IV Diagnostic Criteria for Opioid-Induced Constipation	Rome IV for Opioid-Induced Constipation	Diagnosis	Family Practice, Gastroenterology, Hospitalist Medicine, Internal Medicine, Primary Care	Disorders of Gut-Brain Interaction	https://www.mdcalc.com/calc/10274/rome-iv-diagnostic-criteria-opioid-induced-constipation	Lacy BE, Mearin F, Chang L. et al. Bowel disorders. Gastroenterology. 2016;150:1393-1407.														This criteria was created based on consensus by an expert panel.
10275	Rome IV Diagnostic Criteria for Functional Chest Pain	Rome IV for Chest Pain	Diagnosis	Family Practice, Gastroenterology, Hospitalist Medicine, Internal Medicine, Primary Care	Esophageal Disorders, Disorders of Gut-Brain Interaction	https://www.mdcalc.com/calc/10275/rome-iv-diagnostic-criteria-functional-chest-pain	Aziz Q, Fass R, Gyawali CP, Miwa H, Pandolfino JE, Zerbib F. Functional Esophageal Disorders. Gastroenterology. 2016;150:1368-1379.														The Rome criteria were initially developed as a way to classify and diagnose the various disorders of gut brain interaction (DGBI) such as functional dyspepsia, functional constipation, and irritable bowel syndrome (IBS) based primarily on symptoms. The development of the Rome IV questionnaires began with a survey of 1,162 adults without gastrointestinal disorders to determine the frequency in the US general population of various gastrointestinal symptoms. The 90 th percentile of symptom frequency was used to define what was considered an abnormal frequency of symptoms. Based on this, diagnostic questionnaires were created and reviewed by clinical experts.
10276	Rome IV Diagnosis Criteria for Functional Heartburn	Rome IV for Heartburn	Diagnosis	Family Practice, Gastroenterology, Hospitalist Medicine, Internal Medicine, Primary Care	Esophageal Disorders, Disorders of Gut-Brain Interaction	https://www.mdcalc.com/calc/10276/rome-iv-diagnosis-criteria-functional-heartburn	Aziz Q, Fass R, Gyawali CP, Miwa H, Pandolfino JE, Zerbib F. Functional Esophageal Disorders. Gastroenterology. 2016;150:1368-1379.														The Rome criteria were initially developed as a way to classify and diagnose the various disorders of gut brain interaction (DGBI) such as functional dyspepsia, functional constipation, and irritable bowel syndrome (IBS) based primarily on symptoms. The development of the Rome IV questionnaires began with a survey of 1,162 adults without gastrointestinal disorders to determine the frequency in the US general population of various gastrointestinal symptoms. The 90 th percentile of symptom frequency was used to define what was considered an abnormal frequency of symptoms. Based on this, diagnostic questionnaires were created and reviewed by clinical experts.
10277	Rome IV Diagnostic Criteria for Reflux Hypersensitivity	Rome IV for Reflux Hypersensitivity	Diagnosis	Family Practice, Gastroenterology, Hospitalist Medicine, Internal Medicine, Primary Care	Esophageal Disorders, Disorders of Gut-Brain Interaction	https://www.mdcalc.com/calc/10277/rome-iv-diagnostic-criteria-reflux-hypersensitivity	Aziz Q, Fass R, Gyawali CP, Miwa H, Pandolfino JE, Zerbib F. Functional Esophageal Disorders. Gastroenterology. 2016;150:1368-1379.														The Rome criteria were initially developed as a way to classify and diagnose the various disorders of gut brain interaction (DGBI) such as functional dyspepsia, functional constipation, and irritable bowel syndrome (IBS) based primarily on symptoms. The development of the Rome IV questionnaires began with a survey of 1,162 adults without gastrointestinal disorders to determine the frequency in the US general population of various gastrointestinal symptoms. The 90 th percentile of symptom frequency was used to define what was considered an abnormal frequency of symptoms. Based on this, diagnostic questionnaires were created and reviewed by clinical experts.
10280	Severe Community-Acquired Pneumonia (SCAP) Score	SCAP Score	Diagnosis	Critical Care, Emergency Medicine, Hospitalist Medicine, Infectious Disease, Internal Medicine, Pulmonology	Coronavirus, Pneumonia, Respiratory Failure	https://www.mdcalc.com/calc/10280/severe-community-acquired-pneumonia-scap-score	España PP, Capelastegui A, Gorordo I, et al. Development and validation of a clinical prediction rule for severe community-acquired pneumonia. Am J Respir Crit Care Med. 2006;174(11):1249-56.				1057.0										The initial paper attempted to derive (N=1,057), internally validate (N=719), and externally validate (N=1,121) the SCAP simultaneously. However, the external validation was taken from a cohort of patients from four other hospitals in the same medical network in Spain. An external validation was done by a separate set of researchers in the same medical center.
10283	Rome IV Diagnostic Criteria for Functional Dysphagia	Rome IV for Functional Dysphagia	Diagnosis	Family Practice, Gastroenterology, Hospitalist Medicine, Internal Medicine, Primary Care	Esophageal Disorders, Disorders of Gut-Brain Interaction	https://www.mdcalc.com/calc/10283/rome-iv-diagnostic-criteria-functional-dysphagia	Aziz Q, Fass R, Gyawali CP, Miwa H, Pandolfino JE, Zerbib F. Functional Esophageal Disorders. Gastroenterology. 2016;150:1368-1379.														The Rome criteria were initially developed as a way to classify and diagnose the various disorders of gut brain interaction (DGBI) such as functional dyspepsia, functional constipation, and irritable bowel syndrome (IBS) based primarily on symptoms. The development of the Rome IV questionnaires began with a survey of 1,162 adults without gastrointestinal disorders to determine the frequency in the US general population of various gastrointestinal symptoms. The 90 th percentile of symptom frequency was used to define what was considered an abnormal frequency of symptoms. Based on this, diagnostic questionnaires were created and reviewed by clinical experts.
10284	Rome IV Diagnostic Criteria for Globus	Rome IV for Globus	Diagnosis	Family Practice, Gastroenterology, Hospitalist Medicine, Internal Medicine, Primary Care	Esophageal Disorders, Disorders of Gut-Brain Interaction	https://www.mdcalc.com/calc/10284/rome-iv-diagnostic-criteria-globus	Aziz Q, Fass R, Gyawali CP, Miwa H, Pandolfino JE, Zerbib F. Functional Esophageal Disorders. Gastroenterology. 2016;150:1368-1379.														The Rome criteria were initially developed as a way to classify and diagnose the various disorders of gut brain interaction (DGBI) such as functional dyspepsia, functional constipation, and irritable bowel syndrome (IBS) based primarily on symptoms. The development of the Rome IV questionnaires began with a survey of 1,162 adults without gastrointestinal disorders to determine the frequency in the US general population of various gastrointestinal symptoms. The 90 th percentile of symptom frequency was used to define what was considered an abnormal frequency of symptoms. Based on this, diagnostic questionnaires were created and reviewed by clinical experts.
10286	Brescia-COVID Respiratory Severity Scale (BCRSS)/Algorithm	Brescia-COVID Severity Scale	Algorithm, Diagnosis, Treatment	Critical Care, Emergency Medicine, Hospitalist Medicine, Infectious Disease, Internal Medicine, Pulmonology	Acute Respiratory Distress Syndrome, Coronavirus	https://www.mdcalc.com/calc/10286/brescia-covid-respiratory-severity-scale-bcrss-algorithm	Italian Society of Infectious and Tropical Diseases (SIMIT). Guidelines on therapeutic and supportive management for patients with COVID-19 coronavirus infection. 2020.														This score has not been externally validated and is being published on MDCalc as one way to easily assess and compare patients in a time of crisis.
10288	Roth Score for Hypoxia Screening	Roth Score for Hypoxia Screening	Diagnosis	Critical Care, Emergency Medicine, Hospitalist Medicine, Infectious Disease, Internal Medicine, Pulmonology	Coronavirus, Respiratory Failure	https://www.mdcalc.com/calc/10288/roth-score-hypoxia-screening	Chorin E, Padegimas A, Havakuk O, et al. Assessment of Respiratory Distress by the Roth Score. Clin Cardiol. 2016;39(11):636-639.
10292	Rome IV Diagnostic Criteria for Rumination Syndrome	Rome IV for Rumination Syndrome	Diagnosis	Family Practice, Gastroenterology, Hospitalist Medicine, Internal Medicine, Primary Care	Gastroduodenal Disorders, Disorders of Gut-Brain Interaction	https://www.mdcalc.com/calc/10292/rome-iv-diagnostic-criteria-rumination-syndrome	Stanghellini V, Chan FK, Hasler WL, et al. Gastroduodenal Disorders. Gastroenterology. 2016;150(6):1380-92.														The Rome criteria were initially developed as a way to classify and diagnose the various disorders of gut brain interaction (DGBI) such as functional dyspepsia, functional constipation, and irritable bowel syndrome (IBS) based primarily on symptoms. The development of the Rome IV questionnaires began with a survey of 1,162 adults without gastrointestinal disorders to determine the frequency in the US general population of various gastrointestinal symptoms. The 90 th percentile of symptom frequency was used to define what was considered an abnormal frequency of symptoms. Based on this, diagnostic questionnaires were created and reviewed by clinical experts.
10294	Berlin Criteria for Acute Respiratory Distress Syndrome	Berlin Criteria for ARDS	Diagnosis	Critical Care, Emergency Medicine, Hospitalist Medicine, Infectious Disease, Internal Medicine, Pulmonology	Acute Respiratory Distress Syndrome, Coronavirus	https://www.mdcalc.com/calc/10294/berlin-criteria-acute-respiratory-distress-syndrome	Ranieri VM, Rubenfeld GD, Thompson BT, et al. Acute respiratory distress syndrome: the Berlin Definition. JAMA. 2012;307(23):2526-33.; Fan E, Brodie D, Slutsky AS. Acute Respiratory Distress Syndrome: Advances in Diagnosis and Treatment. JAMA. 2018;319(7):698-710.
10295	Rome IV Diagnostic Criteria for Belching Disorders	Rome IV for Belching Disorders	Diagnosis	Family Practice, Gastroenterology, Hospitalist Medicine, Internal Medicine, Primary Care	Gastroduodenal Disorders, Disorders of Gut-Brain Interaction	https://www.mdcalc.com/calc/10295/rome-iv-diagnostic-criteria-belching-disorders	Stanghellini V, Chan FK, Hasler WL, et al. Gastroduodenal Disorders. Gastroenterology. 2016;150(6):1380-92.														The Rome criteria were initially developed as a way to classify and diagnose the various disorders of gut brain interaction (DGBI) such as functional dyspepsia, functional constipation, and irritable bowel syndrome (IBS) based primarily on symptoms. Changes in the Rome IV criteria for belching disorders include: Aerophagia is considered a historical term, because not all cases with belching arise from swallowing air The development of the Rome IV questionnaires began with a survey of 1,162 adults without gastrointestinal disorders to determine the frequency in the US general population of various gastrointestinal symptoms. The 90 th percentile of symptom frequency was used to define what was considered an abnormal frequency of symptoms. Based on this, diagnostic questionnaires were created and reviewed by clinical experts.
10296	Rome IV Diagnostic Criteria for Chronic Nausea Vomiting Syndrome (CNVS)	Rome IV for Chronic Nausea Vomiting Syndrome	Diagnosis	Family Practice, Gastroenterology, Hospitalist Medicine, Internal Medicine, Primary Care	Gastroduodenal Disorders, Disorders of Gut-Brain Interaction	https://www.mdcalc.com/calc/10296/rome-iv-diagnostic-criteria-chronic-nausea-vomiting-syndrome-cnvs	Stanghellini V, Chan FK, Hasler WL, et al. Gastroduodenal Disorders. Gastroenterology. 2016;150(6):1380-92.														The Rome criteria were initially developed as a way to classify and diagnose the various disorders of gut brain interaction (DGBI) such as functional dyspepsia, functional constipation, and irritable bowel syndrome (IBS) based primarily on symptoms. Changes in the Rome IV criteria for chronic nausea and vomiting syndrome (CNVS) include: The previous separate sections of “chronic idiopathic nausea” and “functional vomiting” were merged into a single entity entitled “Chronic Nausea and Vomiting Syndrome” due to a paucity of data delineating differences in the diagnosis and management of nausea and vomiting, which are frequently associated. The development of the Rome IV questionnaires began with a survey of 1,162 adults without gastrointestinal disorders to determine the frequency in the US general population of various gastrointestinal symptoms. The 90 th percentile of symptom frequency was used to define what was considered an abnormal frequency of symptoms. Based on this, diagnostic questionnaires were created and reviewed by clinical experts.
10298	Rome IV Diagnostic Criteria for Cannabinoid Hyperemesis Syndrome (CHS)	Rome IV for Cannabinoid Hyperemesis Syndrome	Diagnosis	Family Practice, Gastroenterology, Hospitalist Medicine, Internal Medicine, Primary Care	Gastroduodenal Disorders, Disorders of Gut-Brain Interaction	https://www.mdcalc.com/calc/10298/rome-iv-diagnostic-criteria-cannabinoid-hyperemesis-syndrome-chs	Stanghellini V, Chan FK, Hasler WL, et al. Gastroduodenal Disorders. Gastroenterology. 2016;150(6):1380-92.														The Rome criteria were initially developed as a way to classify and diagnose the various disorders of gut brain interaction (DGBI) such as functional dyspepsia, functional constipation, and irritable bowel syndrome (IBS) based primarily on symptoms. The development of the Rome IV questionnaires began with a survey of 1,162 adults without gastrointestinal disorders to determine the frequency in the US general population of various gastrointestinal symptoms. The 90 th percentile of symptom frequency was used to define what was considered an abnormal frequency of symptoms. Based on this, diagnostic questionnaires were created and reviewed by clinical experts.
10299	Rome IV Diagnostic Criteria for Cyclic Vomiting Syndrome	Rome IV for Cyclic Vomiting Syndrome	Diagnosis	Family Practice, Gastroenterology, Hospitalist Medicine, Internal Medicine, Primary Care	Gastroduodenal Disorders, Disorders of Gut-Brain Interaction	https://www.mdcalc.com/calc/10299/rome-iv-diagnostic-criteria-cyclic-vomiting-syndrome	Stanghellini V, Chan FK, Hasler WL, et al. Gastroduodenal Disorders. Gastroenterology. 2016;150(6):1380-92.														The Rome criteria were initially developed as a way to classify and diagnose the various disorders of gut brain interaction (DGBI) such as functional dyspepsia, functional constipation, and irritable bowel syndrome (IBS) based primarily on symptoms. Changes in the Rome IV criteria for cyclic vomiting syndrome (CVS) include: Minor changes to the CVS criteria were made to acknowledge the observation that some affected adult patients report inter-episodic symptoms other than vomiting, and being free of vomiting for at least a week between episodes was a distinguishing feature in adults. The development of the Rome IV questionnaires began with a survey of 1,162 adults without gastrointestinal disorders to determine the frequency in the US general population of various gastrointestinal symptoms. The 90 th percentile of symptom frequency was used to define what was considered an abnormal frequency of symptoms. Based on this, diagnostic questionnaires were created and reviewed by clinical experts.
10306	Coronavirus Anxiety Scale (CAS)	Coronavirus Anxiety Scale (CAS)	Diagnosis	Family Practice, Hospitalist Medicine, Primary Care	Anxiety, Coronavirus	https://www.mdcalc.com/calc/10306/coronavirus-anxiety-scale-cas	Lee SA. Coronavirus Anxiety Scale: A brief mental health screener for COVID-19 related anxiety. Death Stud. 2020;44(7):393-401.	0.9	0.85											0.75
10308	Rome IV Diagnostic Criteria for Centrally Mediated Abdominal Pain Syndrome (CAPS)	Rome IV for Centrally Mediated Abdominal Pain Syndrome	Diagnosis	Family Practice, Gastroenterology, Hospitalist Medicine, Internal Medicine, Primary Care	Disorders of Gut-Brain Interaction	https://www.mdcalc.com/calc/10308/rome-iv-diagnostic-criteria-centrally-mediated-abdominal-pain-syndrome-caps	Keefer L, Drossman DA, Guthrie E, et al. Centrally Mediated Disorders of Gastrointestinal Pain. Gastroenterology. 2016;1408-1419.														The Rome criteria were initially developed as a way to classify and diagnose the various disorders of gut brain interaction (DGBI) such as functional dyspepsia, functional constipation, and irritable bowel syndrome (IBS) based primarily on symptoms. Changes in the Rome IV criteria for centrally mediated abdominal pain syndrome include: Renaming the condition from functional abdominal pain syndrome to centrally mediated abdominal pain syndrome. Removal of the term malingering. The development of the Rome IV questionnaires began with a survey of 1,162 adults without gastrointestinal disorders to determine the frequency in the US general population of various gastrointestinal symptoms. The 90 th percentile of symptom frequency was used to define what was considered an abnormal frequency of symptoms.
10309	Rome IV Diagnostic Criteria for Infant Regurgitation	Rome IV for Infant Regurgitation	Diagnosis	Family Practice, Gastroenterology, Hospitalist Medicine, Internal Medicine, Primary Care	Disorders of Gut-Brain Interaction, Neonate/Toddler Functional GI Disorders	https://www.mdcalc.com/calc/10309/rome-iv-diagnostic-criteria-infant-regurgitation	Benninga MA, Faure C, Hyman PE, St james roberts I, Schechter NL, Nurko S. Childhood Functional Gastrointestinal Disorders: Neonate/Toddler. Gastroenterology. 2016; 1443-1455.			0.241											The Rome IV criteria provide symptom-based guidelines by which infant/toddler disorders of the gut-brain interaction such as infant regurgitation can be diagnosed. A study by Van Tilburg et al of 1447 mothers in the United States showed a prevalence of infant regurgitation of 26% using Rome III criteria. A more recent cross-sectional study by Robin et al of 1255 mothers who completed an online survey about their child’s GI symptoms showed infant regurgitation to be the most common functional GI disorder among infants with a prevalence of 24.1%.
10310	Rome IV Diagnostic Criteria for Fecal Incontinence	Rome IV for Fecal Incontinence	Diagnosis	Family Practice, Gastroenterology, Hospitalist Medicine, Internal Medicine, Primary Care	Functional Anorectal Disorders, Disorders of Gut-Brain Interaction	https://www.mdcalc.com/calc/10310/rome-iv-diagnostic-criteria-fecal-incontinence	Rao SS, Bharucha AE, Chiarioni G, et al. Functional Anorectal Disorders. Gastroenterology. 2016; 150: 1430-1442.														Given the heterogeneity of anorectal physiologic testing, in January 2020 an international consensus group outlined a testing protocol to help standardize anorectal manometry procedures worldwide. Over 90% of experts agreed that anorectal manometry was indicated for assessment of fecal incontinence symptoms to identify and quantify anal sphincter impairment and abnormal rectal sensitivity. Decreased anal resting pressure (anal hypotension) with or without decreased anal squeeze pressure (anal hypocontractility) were considered major findings not seen in asymptomatic adults. Both rectal hyposensitivity and hypersensitivity were also classified as major findings. In 2014, the American College of Gastroenterology published guidelines for the management of benign anorectal disorders recommended nonsurgical treatments for patients with fecal incontinence such as education, dietary modifications, skin care, and pharmacologic agents to modify bowel habits and stool consistency such as loperamide for diarrhea and bowel regimens for constipation with suspected overflow incontinence. If conservative measures fail and especially if surgical therapy is considered, further testing should be considered such as anal ultrasound, pelvic MRI, defecography, and pelvic floor EMG. Pelvic floor rehabilitation including biofeedback were strongly recommended. Other minimally invasive procedures such as injectable anal bulking agents and surgical treatments such as sacral nerve stimulation and anal sphincteroplasty could also be considered, however currently multi-center randomized controlled trials are underway to determine head to head efficacy.
10311	Rome IV Diagnostic Criteria for Infant Functional Constipation	Rome IV for Infant Constipation	Diagnosis	Family Practice, Gastroenterology, Hospitalist Medicine, Internal Medicine, Primary Care	Disorders of Gut-Brain Interaction, Neonate/Toddler Functional GI Disorders	https://www.mdcalc.com/calc/10311/rome-iv-diagnostic-criteria-infant-functional-constipation	Benninga MA, Faure C, Hyman PE, St james roberts I, Schechter NL, Nurko S. Childhood Functional Gastrointestinal Disorders: Neonate/Toddler. Gastroenterology. 2016; 1443-1455.														The Rome IV criteria provide symptom-based guidelines by which infant and toddler disorders of the gut-brain interaction (DGBI) such as infant constipation can be diagnosed. Prior iterations of the Rome criteria were based mostly on consensus, as research in infant/toddler DGBI was still largely lacking.
10312	Rome IV Diagnostic Criteria for Functional Pancreatic Sphincter of Oddi Disorder (SOD)	Rome IV for Pancreatic SOD	Diagnosis	Family Practice, Gastroenterology, Hospitalist Medicine, Internal Medicine, Primary Care	Disorders of Gut-Brain Interaction, Sphincter of Oddi Disorders	https://www.mdcalc.com/calc/10312/rome-iv-diagnostic-criteria-functional-pancreatic-sphincter-oddi-disorder-sod	Cotton PB, Elta GH, Carter CR, Pasricha PJ, Corazziari ES. Rome IV. Gallbladder and Sphincter of Oddi Disorders. Gastroenterology. 2016;150:1420-1429.				69.0										A small but pivotal trial investigated 69 patients with idiopathic recurrent acute pancreatitis and manometry confirmed pancreatic sphincter of Oddi dysfunction. This demonstrated no difference for reduction of recurrent pancreatitis at 1 year between patients randomized to dual biliary and pancreatic sphincterotomy versus biliary sphincterotomy alone. In addition, both groups had nearly 50% recurrence rates at 6 month follow-up. Given its increased risk with no demonstrated benefit, dual sphincterotomy is often not recommended over biliary sphincterotomy alone in patients with recurrent acute idiopathic pancreatitis.
10313	Rome IV Diagnostic Criteria for Narcotic Bowel Syndrome	Rome IV for Narcotic Bowel Syndrome	Diagnosis	Family Practice, Gastroenterology, Hospitalist Medicine, Internal Medicine, Primary Care	Disorders of Gut-Brain Interaction	https://www.mdcalc.com/calc/10313/rome-iv-diagnostic-criteria-narcotic-bowel-syndrome-	Keefer L, Drossman DA, Guthrie E, et al. Centrally Mediated Disorders of Gastrointestinal Pain. Gastroenterology. 2016;1408-1419.				39.0										The Rome criteria were initially developed as a way to classify and diagnose the various disorders of gut brain interaction such as functional dyspepsia, functional constipation, and irritable bowel syndrome (IBS) based primarily on symptoms. Using the results of a survey regarding the frequency of clinical characteristics of the symptoms of 39 patients with a presumed diagnosis of narcotic bowel syndrome the Rome IV criteria for narcotic bowel syndrome was created.
10314	Rome IV Diagnostic Criteria for Infant Dyschezia	Rome IV for Infant Dyschezia	Diagnosis	Family Practice, Gastroenterology, Hospitalist Medicine, Internal Medicine, Primary Care	Disorders of Gut-Brain Interaction, Neonate/Toddler Functional GI Disorders	https://www.mdcalc.com/calc/10314/rome-iv-diagnostic-criteria-infant-dyschezia	Benninga MA, Faure C, Hyman PE, St james roberts I, Schechter NL, Nurko S. Childhood Functional Gastrointestinal Disorders: Neonate/Toddler. Gastroenterology. 2016; 1443-1455.														The Rome IV criteria provide symptom-based guidelines by which infant and toddler disorders of the gut-brain interaction (DGBI) such as infant dyschezia can be diagnosed. Prior iterations of the Rome criteria were based mostly on consensus, as research in infant/toddler DGBI was still largely lacking. An expanded evidence base of 10 years provided the basis for many of the recommendations of the infant/toddler committee for the newest Rome IV criteria published in 2016.
10315	Rome IV Diagnostic Criteria for Infant Functional Diarrhea	Rome IV for Infant Diarrhea	Diagnosis	Family Practice, Gastroenterology, Hospitalist Medicine, Internal Medicine, Primary Care	Disorders of Gut-Brain Interaction, Neonate/Toddler Functional GI Disorders	https://www.mdcalc.com/calc/10315/rome-iv-diagnostic-criteria-infant-functional-diarrhea	Benninga MA, Faure C, Hyman PE, St james roberts I, Schechter NL, Nurko S. Childhood Functional Gastrointestinal Disorders: Neonate/Toddler. Gastroenterology. 2016; 1443-1455.														The Rome IV criteria provide symptom-based guidelines by which infant/toddler disorders of the gut-brain interaction such as infant regurgitation can be diagnosed.
10316	Rome IV Diagnostic Criteria for Infant Colic	Rome IV for Infant Colic	Diagnosis	Family Practice, Gastroenterology, Hospitalist Medicine, Internal Medicine, Primary Care	Disorders of Gut-Brain Interaction, Neonate/Toddler Functional GI Disorders	https://www.mdcalc.com/calc/10316/rome-iv-diagnostic-criteria-infant-colic	Benninga MA, Faure C, Hyman PE, St james roberts I, Schechter NL, Nurko S. Childhood Functional Gastrointestinal Disorders: Neonate/Toddler. Gastroenterology. 2016; 1443-1455.														The Rome IV criteria provide symptom-based guidelines by which infant and toddler disorders of the gut-brain interaction (DGBI) such as infant colic can be diagnosed. Prior iterations of the Rome criteria were based mostly on consensus, as research in infant/toddler DGBI was still largely lacking.
10319	Rome IV Diagnostic Criteria for Biliary Pain	Rome IV for Biliary Pain	Diagnosis	Family Practice, Gastroenterology, Hospitalist Medicine, Internal Medicine, Primary Care	Gallbladder Disorders, Disorders of Gut-Brain Interaction, Sphincter of Oddi Disorders	https://www.mdcalc.com/calc/10319/rome-iv-diagnostic-criteria-biliary-pain	Cotton PB, Elta GH, Carter CR, Pasricha PJ, Corazziari ES. Rome IV. Gallbladder and Sphincter of Oddi Disorders. Gastroenterology. 2016;150:1420-1429.				214.0										When the gallbladder is present, symptoms suggestive of typical biliary pain are more predictive of a beneficial response to cholecystectomy. A detailed history is an important part along with gallbladder scintigraphy until further validation studies are performed. In patients who are post-cholecystectomy, a landmark trial evaluating the role for sphincterotomy in patients with possible SOD is the EPISOD trial published in 2014. This multi-center, sham-controlled randomized trial involved 214 patients with pain after cholecystectomy without lab or imaging abnormalities . It demonstrated that there was no benefit for sphincterotomy versus sham treatment. This lack of treatment effect from sphincterotomy persisted at 5 year follow up.
10320	Rome IV Diagnostic Criteria for Functional Gallbladder Disorder	Rome IV for Gallbladder Disorder	Diagnosis	Family Practice, Gastroenterology, Hospitalist Medicine, Internal Medicine, Primary Care	Gallbladder Disorders, Disorders of Gut-Brain Interaction	https://www.mdcalc.com/calc/10320/rome-iv-diagnostic-criteria-functional-gallbladder-disorder	Cotton PB, Elta GH, Carter CR, Pasricha PJ, Corazziari ES. Rome IV. Gallbladder and Sphincter of Oddi Disorders. Gastroenterology. 2016;150:1420-1429.														A Cochrane review in 2009 evaluated the role for cholecystectomy for suspected gallbladder dyskinesia and concluded only one study showed predictive value for cholescintigraphy and was at high risk of bias. Thus further randomized controlled trials are needed to definitively confirm the role of gallbladder scintigraphy in guiding the utility of cholecystectomy in patients with typical biliary pain.
10321	Rome IV Diagnostic Criteria for Functional Biliary Sphincter of Oddi Disorder (SOD)	Rome IV for Biliary SOD	Diagnosis	Family Practice, Gastroenterology, Hospitalist Medicine, Internal Medicine, Primary Care	Gallbladder Disorders, Disorders of Gut-Brain Interaction, Sphincter of Oddi Disorders	https://www.mdcalc.com/calc/10321/rome-iv-diagnostic-criteria-functional-biliary-sphincter-oddi-disorder-sod	Cotton PB, Elta GH, Carter CR, Pasricha PJ, Corazziari ES. Rome IV. Gallbladder and Sphincter of Oddi Disorders. Gastroenterology. 2016;150:1420-1429.				214.0										One of the landmark trials in evaluating the role for sphincterotomy in patients with possible SOD is the EPISOD trial published in 2014. This multi-center, sham-controlled randomized trial involving 214 patients with pain after cholecystectomy but without lab or imaging abnormalities (formerly SOD type III) demonstrated that there was no benefit for sphincterotomy versus sham treatment. This lack of treatment effect from sphincterotomy persisted at 5 year follow up.
10322	Rome IV Diagnostic Criteria for Functional Anorectal Pain	Rome IV for Anorectal Pain	Diagnosis	Family Practice, Gastroenterology, Hospitalist Medicine, Internal Medicine, Primary Care	Functional Anorectal Disorders, Disorders of Gut-Brain Interaction	https://www.mdcalc.com/calc/10322/rome-iv-diagnostic-criteria-functional-anorectal-pain	Rao SS, Bharucha AE, Chiarioni G, et al. Functional Anorectal Disorders. Gastroenterology. 2016; 150: 1430-1442.														Since the publication of the Rome IV Criteria in 2016, an international consensus group outlined a testing protocol to help standardize anorectal manometry procedures worldwide in January 2020. Increased anal resting pressure (anal hypertension), abnormal balloon expulsion with dyssynergia and/or poor rectal propulsion were categorized as minor findings with unclear clinical significance as they could be also seen in asymptomatic controls though likely more significant for patients with chronic anal fissure, levator ani syndrome, or proctalgia fugax. For treatment of Levator Ani Syndrome, a randomized controlled trial showed greater relief from biofeedback than electrical stimulation and digital massage maintained up to 12 months, in patients with tenderness during rectal digital examination.
10323	Rome IV Diagnostic Criteria for Proctalgia Fugax	Rome IV for Proctalgia Fugax	Diagnosis	Family Practice, Gastroenterology, Hospitalist Medicine, Internal Medicine, Primary Care	Functional Anorectal Disorders, Disorders of Gut-Brain Interaction	https://www.mdcalc.com/calc/10323/rome-iv-diagnostic-criteria-proctalgia-fugax	Rao SS, Bharucha AE, Chiarioni G, et al. Functional Anorectal Disorders. Gastroenterology. 2016; 150: 1430-1442.				54.0										Since the publication of the Rome IV Criteria in 2016, an international consensus group outlined a testing protocol to help standardize anorectal manometry procedures worldwide in January 2020. Increased anal resting pressure (anal hypertension), abnormal balloon expulsion with dyssynergia and/or poor rectal propulsion were categorized as minor findings with unclear clinical significance as they could be also seen in asymptomatic controls though likely more significant for patients with chronic anal fissure, Levator Ani Syndrome, or Proctalgia Fugax. A prospective study of 54 patients with Proctalgia Fugax was performed to characterize demographics and clinical characteristics of patients. In 2010, a systematic review was published to outline an evidence-based pathway for management of this uncommon condition.
10324	Rome IV Diagnostic Criteria for Child Cyclic Vomiting Syndrome	Rome IV for Child Cyclic Vomiting Syndrome	Diagnosis	Family Practice, Gastroenterology, Hospitalist Medicine, Internal Medicine, Primary Care	Child/Adolescent Functional GI Disorders, Disorders of Gut-Brain Interaction	https://www.mdcalc.com/calc/10324/rome-iv-diagnostic-criteria-child-cyclic-vomiting-syndrome-	Hyams J, Di lorenzo C, Forbes D, et al. Childhood functional gastrointestinal disorders: child/adolescent. Gastroenterology. 2006;130(5):1527-37.														The Rome IV criteria were published in 2016 and provide symptom-based guidelines by which child and adolescent disorders of the gut-brain interaction (DGBI) such as cyclic vomiting syndrome can be diagnosed. Prior iterations of the Rome criteria were based mostly on consensus, as research in child/adolescent DGBI was still largely lacking. An expanded evidence base of 10 years provided the basis for many of the recommendations of the child/adolescent committee for the newest Rome IV criteria. For disorders still lacking scientific data, the committee used clinical experience and consensus among the expert committee members.
10325	Rome IV Diagnostic Criteria for Child Functional Nausea and Vomiting	Rome IV for Child Nausea and Vomiting	Diagnosis	Family Practice, Gastroenterology, Hospitalist Medicine, Internal Medicine, Primary Care	Child/Adolescent Functional GI Disorders, Disorders of Gut-Brain Interaction	https://www.mdcalc.com/calc/10325/rome-iv-diagnostic-criteria-child-functional-nausea-vomiting	Hyams J, Di lorenzo C, Forbes D, et al. Childhood functional gastrointestinal disorders: child/adolescent. Gastroenterology. 2006;130(5):1527-37.														The Rome IV criteria provide symptom-based guidelines by which child and adolescent disorders of the gut-brain interaction (DGBI) such as aerophagia can be diagnosed. Prior iterations of the Rome criteria were based mostly on consensus, as research in child/adolescent DGBI was still largely lacking. An expanded evidence base of 10 years provided the basis for many of the recommendations of the child/adolescent committee for the newest Rome IV criteria published in 2016. For disorders still lacking scientific data, the committee used clinical experience and consensus among the expert committee members.
10326	Rome IV Diagnostic Criteria for Child Rumination Syndrome	Rome IV for Child Rumination Syndrome	Diagnosis	Family Practice, Gastroenterology, Hospitalist Medicine, Internal Medicine, Primary Care	Child/Adolescent Functional GI Disorders, Disorders of Gut-Brain Interaction	https://www.mdcalc.com/calc/10326/rome-iv-diagnostic-criteria-child-rumination-syndrome	Hyams J, Di lorenzo C, Forbes D, et al. Childhood functional gastrointestinal disorders: child/adolescent. Gastroenterology. 2006;130(5):1527-37.														The Rome IV criteria were published in 2016 and provide symptom-based guidelines by which child and adolescent disorders of the gut-brain interaction (DGBI) such as rumination can be diagnosed. Prior iterations of the Rome criteria were based mostly on consensus, as research in child/adolescent DGBI was still largely lacking. An expanded evidence base of 10 years provided the basis for many of the recommendations of the child/adolescent committee for the newest Rome IV criteria. For disorders still lacking scientific data, the committee used clinical experience and consensus among the expert committee members.
10327	Rome IV Diagnostic Criteria for Child Aerophagia	Rome IV for Child Aerophagia	Diagnosis	Family Practice, Gastroenterology, Hospitalist Medicine, Internal Medicine, Primary Care	Child/Adolescent Functional GI Disorders, Disorders of Gut-Brain Interaction	https://www.mdcalc.com/calc/10327/rome-iv-diagnostic-criteria-child-aerophagia	Hyams J, Di lorenzo C, Forbes D, et al. Childhood functional gastrointestinal disorders: child/adolescent. Gastroenterology. 2006;130(5):1527-37.														The Rome IV criteria provide symptom-based guidelines by which child and adolescent disorders of the gut-brain interaction (DGBI) such as aerophagia can be diagnosed. Prior iterations of the Rome criteria were based mostly on consensus, as research in child/adolescent DGBI was still largely lacking. An expanded evidence base of 10 years provided the basis for many of the recommendations of the child/adolescent committee for the newest Rome IV criteria published in 2016. For disorders still lacking scientific data, the committee used clinical experience and consensus among the expert committee members.
10328	Rome IV Diagnostic Criteria for Child Irritable Bowel Syndrome (IBS)	Rome IV for Child IBS	Diagnosis	Family Practice, Gastroenterology, Hospitalist Medicine, Internal Medicine, Primary Care	Child/Adolescent Functional GI Disorders, Disorders of Gut-Brain Interaction	https://www.mdcalc.com/calc/10328/rome-iv-diagnostic-criteria-child-irritable-bowel-syndrome-ibs	Hyams J, Di lorenzo C, Forbes D, et al. Childhood functional gastrointestinal disorders: child/adolescent. Gastroenterology. 2006;130(5):1527-37.														The Rome IV criteria were published in 2016 and provide symptom-based guidelines by which child and adolescent disorders of the gut-brain interaction (DGBI) such as irritable bowel syndrome can be diagnosed. Prior iterations of the Rome criteria were based mostly on consensus, as research in child/adolescent DGBI was still largely lacking. An expanded evidence base of 10 years provided the basis for many of the recommendations of the child/adolescent committee for the newest Rome IV criteria. For disorders still lacking scientific data, the committee used clinical experience and consensus among the expert committee members.
10329	Rome IV Diagnostic Criteria for Child Abdominal Migraine	Rome IV for Child Abdominal Migraine	Diagnosis	Family Practice, Gastroenterology, Hospitalist Medicine, Internal Medicine, Primary Care	Child/Adolescent Functional GI Disorders, Disorders of Gut-Brain Interaction	https://www.mdcalc.com/calc/10329/rome-iv-diagnostic-criteria-child-abdominal-migraine	Hyams J, Di lorenzo C, Forbes D, et al. Childhood functional gastrointestinal disorders: child/adolescent. Gastroenterology. 2006;130(5):1527-37.														The Rome IV criteria were published in 2016 and provide symptom-based guidelines by which child and adolescent disorders of the gut-brain interaction (DGBI) such as abdominal migraine can be diagnosed. Prior iterations of the Rome criteria were based mostly on consensus, as research in child/adolescent DGBI was still largely lacking. An expanded evidence base of 10 years provided the basis for many of the recommendations of the child/adolescent committee for the newest Rome IV criteria. For disorders still lacking scientific data, the committee used clinical experience and consensus among the expert committee members.
10330	Rome IV Diagnostic Criteria for Child Functional Abdominal Pain	Rome IV for Child Abdominal Pain	Diagnosis	Family Practice, Gastroenterology, Hospitalist Medicine, Internal Medicine, Primary Care	Child/Adolescent Functional GI Disorders, Disorders of Gut-Brain Interaction	https://www.mdcalc.com/calc/10330/rome-iv-diagnostic-criteria-child-functional-abdominal-pain	Hyams J, Di lorenzo C, Forbes D, et al. Childhood functional gastrointestinal disorders: child/adolescent. Gastroenterology. 2006;130(5):1527-37.														The Rome IV criteria were published in 2016 and provide symptom-based guidelines by which child and adolescent disorders of the gut-brain interaction (DGBI) such as functional abdominal pain can be diagnosed. Prior iterations of the Rome criteria were based mostly on consensus, as research in child/adolescent DGBI was still largely lacking. An expanded evidence base of 10 years provided the basis for many of the recommendations of the child/adolescent committee for the newest Rome IV criteria. For disorders still lacking scientific data, the committee used clinical experience and consensus among the expert committee members.
10331	Rome IV Diagnostic Criteria for Child Functional Constipation	Rome IV for Child Constipation	Diagnosis	Family Practice, Gastroenterology, Hospitalist Medicine, Internal Medicine, Primary Care	Child/Adolescent Functional GI Disorders, Disorders of Gut-Brain Interaction	https://www.mdcalc.com/calc/10331/rome-iv-diagnostic-criteria-child-functional-constipation	Hyams J, Di lorenzo C, Forbes D, et al. Childhood functional gastrointestinal disorders: child/adolescent. Gastroenterology. 2006;130(5):1527-37.														The Rome IV criteria provide symptom-based guidelines by which child and adolescent disorders of the gut-brain interaction (DGBI) such as functional constipation can be diagnosed. Prior iterations of the Rome criteria were based mostly on consensus, as research in child/adolescent DGBI was still largely lacking. An expanded evidence base of 10 years provided the basis for many of the recommendations of the child/adolescent committee for the newest Rome IV criteria published in 2016. For disorders still lacking scientific data, the committee used clinical experience and consensus among the expert committee members.
10332	Rome IV Diagnostic Criteria for Child Non-retentive Fecal Incontinence	Rome IV for Child Fecal Incontinence	Diagnosis	Family Practice, Gastroenterology, Hospitalist Medicine, Internal Medicine, Primary Care	Child/Adolescent Functional GI Disorders, Disorders of Gut-Brain Interaction	https://www.mdcalc.com/calc/10332/rome-iv-diagnostic-criteria-child-non-retentive-fecal-incontinence	Hyams J, Di lorenzo C, Forbes D, et al. Childhood functional gastrointestinal disorders: child/adolescent. Gastroenterology. 2006;130(5):1527-37.														The Rome IV criteria provide symptom-based guidelines by which child and adolescent disorders of the gut-brain interaction (DGBI) such as nonretentive fecal incontinence can be diagnosed. Prior iterations of the Rome criteria were based mostly on consensus, as research in child/adolescent DGBI was still largely lacking. An expanded evidence base of 10 years provided the basis for many of the recommendations of the child/adolescent committee for the newest Rome IV criteria published in 2016. For disorders still lacking scientific data, the committee used clinical experience and consensus among the expert committee members.
10334	Rome IV Diagnostic Criteria for Child Functional Dyspepsia	Rome IV for Child Dyspepsia	Diagnosis	Family Practice, Gastroenterology, Hospitalist Medicine, Internal Medicine, Primary Care	Child/Adolescent Functional GI Disorders, Disorders of Gut-Brain Interaction	https://www.mdcalc.com/calc/10334/rome-iv-diagnostic-criteria-child-functional-dyspepsia	Hyams J, Di lorenzo C, Forbes D, et al. Childhood functional gastrointestinal disorders: child/adolescent. Gastroenterology. 2006;130(5):1527-37.														The Rome IV criteria provide symptom-based guidelines by which child and adolescent disorders of the gut-brain interaction (DGBI) such as functional dyspepsia can be diagnosed. Prior iterations of the Rome criteria were based mostly on consensus, as research in child/adolescent DGBI was still largely lacking. An expanded evidence base of 10 years provided the basis for many of the recommendations of the child/adolescent committee for the newest Rome IV criteria published in 2016. For disorders still lacking scientific data, the committee used clinical experience and consensus among the expert committee members.
10335	Rome IV Diagnostic Criteria for Functional Defecation Disorders	Rome IV for Defecation Disorders	Diagnosis	Family Practice, Gastroenterology, Hospitalist Medicine, Internal Medicine, Primary Care	Functional Anorectal Disorders, Disorders of Gut-Brain Interaction	https://www.mdcalc.com/calc/10335/rome-iv-diagnostic-criteria-functional-defecation-disorders	Rao SS, Bharucha AE, Chiarioni G, et al. Functional Anorectal Disorders. Gastroenterology. 2016; 150: 1430-1442.														Several studies have failed to show consistent symptom prediction for abnormal anorectal testing when compared to healthy asymptomatic controls. Thus, the Rome diagnostic criteria for functional defecation disorders require symptom as well as abnormal objective testing to make the diagnosis, instead of criteria for other disorders that include only symptom-based criteria and other Disorders of Gut-Brain Interaction (DGBI) disorders where testing is primarily used to exclude other organic conditions. Since the publication of the Rome IV Criteria in 2016, an international consensus group outlined a testing protocol to help standardize anorectal manometry procedures worldwide in January 2020. Increased anal resting pressure (anal hypertension), abnormal balloon expulsion with dyssynergia and/or poor rectal propulsion were categorized as minor findings with unclear clinical significance as they could be also seen in asymptomatic controls though likely more significant for patients with chronic anal fissure, levator ani syndrome, or proctalgia fugax.
10343	Altitude-Adjusted PERC Rule	Altitude-Adjusted PERC Rule	Diagnosis, Rule Out	Cardiology, Critical Care, Emergency Medicine, Family Practice, Hematology and Oncology, Hospitalist Medicine, Internal Medicine, Primary Care, Pulmonology, Surgery (General)	Deep Venous Thrombosis, Pulmonary Embolism	https://www.mdcalc.com/calc/10343/altitude-adjusted-perc-rule	Wolf SJ, Mccubbin TR, Nordenholz KE, Naviaux NW, Haukoos JS. Assessment of the pulmonary embolism rule-out criteria rule for evaluation of suspected pulmonary embolism in the emergency department. Am J Emerg Med. 2008;26(2):181-5.	0.966			134.0										The original PERC Rule was derived by Kline et al in 2004 , but they used a hypoxemia cut off of less than 95%. The PERC Rule was validated by Wolf et al in a 2008 study performed in Denver, CO (at 5280 feet elevation). They used an oxygen saturation cut off of 90% to account for the higher elevation. Their study was relatively small and included 134 patients, 12% of whom were diagnosed with PE. Of the patients with a low pretest probability, 22% were PERC-Altitude negative, and none of them were diagnosed with a PE. The sensitivity of the PERC-Altitude Rule for the total cohort was 100%, but due to the small sample size, it has wide confidence intervals (79-100). In 2019, Madsen et al published a much larger, prospective, observational study of patients from Salt Lake City, UT (elevation of 4980 feet) using the same 90% oxygen saturation cutoff. They enrolled 3,024 patients who presented with chest pain and/or dyspnea. There were 58 patients diagnosed with acute PE. Using the 95% oxygen saturation cutoff from the original PERC rule ( Kline 2004 ), the sensitivity was 96.6%. There were two patients who were PERC negative who were diagnosed with acute PE. When they used the altitude-adjusted PERC rule, 4.3% of PERC-positive patients were reclassified as PERC negative. One of the patients who was reclassified as PERC negative had an acute PE, so the sensitivity for the altitude-adjusted PERC rule was slightly less at 94.8%. They estimated that using the altitude-adjusted PERC reduced the number of CTPA scans by 2.7% compared to using the original PERC.
10347	RCVS₂ Score for Reversible Cerebral Vasoconstriction Syndrome	RCVS₂ Score	Diagnosis	Critical Care (Neurologic), Emergency Medicine, Hospitalist Medicine, Internal Medicine, Neurology, Neurosurgery	Arteriopathy, Reversible Cerebral Vasoconstriction Syndrome	https://www.mdcalc.com/calc/10347/rcvs2-score-reversible-cerebral-vasoconstriction-syndrome	Rocha EA, Topcuoglu MA, Silva GS, Singhal AB. RCVS2 score and diagnostic approach for reversible cerebral vasoconstriction syndrome. Neurology. 2019;92(7):e639-e647.	0.9	0.99		206.0	0.96	0.96							0.89	In 2016, Singhal et al developed criteria for prompt bedside diagnosis of reversible cerebral vasoconstriction syndromes (RCVS) and primary angiitis of the central nervous system (PACNS). Study Population: 206 patients (159 RCVS to 47 PACNS patients). Findings: Recurrent thunderclap headache or single thunderclap headache plus either normal parenchymal neuroimaging, normal neurovascular imaging becoming abnormal within days, border zone infarcts, or vasogenic edema were predictive of RCVS. The presence of deep brainstem infarcts or abnormal CSF were specific for PACNS. Strengths: Large cohort of patients compared to prior case series. These findings have been externally validated ( de Boysson 2018 ). Limitations: Retrospective, single center study (Massachusetts General Hospital) that may bias towards a more severe presentation. In 2019, Rocha et al developed a method that could accurately distinguish RCVS from other intracranial arteriopathies upon admission, using widely available clinical and imaging features - the RCVS₂ Score. Study Population: 110 patients from the Massachusetts General Hospital’s Research Patient Database Repository 18-55 years old. Findings: For score ≥5: specificity 99%, sensitivity 90%, PPV 96%, NPV 96% For score ≤2: specificity 100%, sensitivity 85%, PPV 100%, NPV 71% Strengths: Novel – there are no other scores for diagnostic decision making in RCVS. Validated in a cohort of patients with primary angiitis of the CNS, the closest mimic of RCVS. Limitations: All patients admitted to a single stroke referral center and may reflect more severe cases of disease, which can limit generalizability. Only validated against a cohort of patients with PACNS and requires validation in other arteriopathies and external validation.
10353	Modified Sgarbossa's Criteria for MI in Left Bundle Branch Block	Modified Sgarbossa's Criteria for MI	Diagnosis	Cardiology, Critical Care, Emergency Medicine, Hospitalist Medicine, Internal Medicine	Acute Coronary Syndrome	https://www.mdcalc.com/calc/10353/modified-sgarbossas-criteria-mi-left-bundle-branch-block	Sgarbossa EB, Pinski SL, Barbagelata A, Underwood DA, Gates KB, Topol EJ, Califf RM, Wagner GS. Electrocardiographic diagnosis of evolving acute myocardial infarction in the presence of left bundle-branch block. GUSTO-1 (Global Utilization of Streptokinase and Tissue Plasminogen Activator for Occluded Coronary Arteries) Investigators. N Engl J Med. 1996 Feb 22;334(8):481-7. Erratum in: N Engl J Med 1996 Apr 4;334(14):931. PubMed PMID: 8559200.
10370	4-Level Pulmonary Embolism Clinical Probability Score (4PEPS)	4PEPS Score for PE	Diagnosis, Rule Out	Cardiology, Critical Care, Emergency Medicine, Family Practice, Hospitalist Medicine, Internal Medicine, Primary Care, Pulmonology	Deep Venous Thrombosis, Pulmonary Embolism	https://www.mdcalc.com/calc/10370/4-level-pulmonary-embolism-clinical-probability-score-4peps	Roy P-M, Friou E, Germeau B, et al. Derivation and validation of a 4-level clinical pretest probability score for suspected pulmonary embolism to safely decrease imaging testing. JAMA Cardiol. Published online March 3, 2021.
10373	ACEP ED COVID-19 Management Tool	ACEP ED COVID-19 Management Tool	Algorithm, Diagnosis, Prognosis, Treatment	Critical Care, Emergency Medicine, Hospitalist Medicine, Infectious Disease, Internal Medicine, Pulmonology	Coronavirus	https://www.mdcalc.com/calc/10373/acep-ed-covid-19-management-tool	Emergency Department COVID-19 Management Tool. American College of Emergency Physicians.				22445.0										All current citations are listed on page 5 of the Emergency Department COVID-19 Management Tool. Summary of references as below: Step 1 - Severity Classification The disease severity classification utilized by this tool (Mild, Moderate, Severe, Critical) is based upon that adopted by the National Institute of Health COVID-19 Treatment Guidelines Panel which in turn is based upon an early consensus of the literature describing the disease entity initially presenting in Wuhan, China, and subsequently identified as SARS-CoV-2. Step 2 - Diagnostic Testing and Interpretation This section follows previous NIH guidelines for testing recommendations. Evidence for exertional O2 measurement is included from (Greenhalgh 2020, Goodacre 2020, Paglia 2020). It is recommended to utilize ACEP’s COVID-19 Field Guide section on abnormal lab values to review lab results. Step 3 - Disposition This section lays out appropriate disposition of the patient based on their severity classification. Most of this section was devised from consensus among the working group. Supplemental evidence was included from Banerjee 2021, links to previous patient educational materials from the CDC, and multiple helpful links for patients from JAMA (example: https://jamanetwork.com/journals/jamapediatrics/fullarticle/2763176 ). Step 4 - Non-Pharmacologic Treatment This section cites 8 references which include non-pharmacologic treatment of respiratory infections in general (e.g. Patchett 2021) as well as COVID-19 specifically (e.g. Banerjee 2021). It also includes a review of treatments for outpatient and inpatient COVID-19 management. The recommendations are listed, based upon provider assessment of disease severity. Some of these recommendations are consensus-based. Step 5 - Pharmacologic Treatment This section is abstracted directly from the previously available NIH COVID-19 Treatment Guidelines, which are mainly evidence-based. The entries are listed by severity of disease. When provided in the NIH guidelines, the strength of the recommendation and level of evidence for the recommendation are specified. For example, for moderate, severe and critical COVID-19, the following is provided: Remdesivir: For hospitalized patients who require minimal supplemental oxygen (BIIa). Optional Step - Risk Prognostication This step utilizes the PRIEST Score as a validated tool to predict a patient’s risk for end organ failure and/or mortality. It was a mixed prospective and retrospective observational cohort study in 70 emergency departments across the United Kingdom (UK). 22,445 patients were included who were suspected to have COVID-19 between 26 March 2020 and 28 May 2020. This tool was included because it did not require diagnostic testing (labs, imaging) as part of the evaluation of the patient. ( https://www.ncbi.nlm.nih.gov/pmc/articles/PMC7822515/ ). Optional Step - Risk Assessment Additional risk factors that could increase the patient’s risk for severe disease, organ failure, and/or mortality can also be considered when evaluating a patient with COVID-19. The CDC previously maintained information regarding risk associated with race/ethnicity, socioeconomic status, and healthcare resources. Additional references (Bellou 2020, Ebinger 2020, Lokken 2021, Strausz 2021, Williamson 2020, Tartof 2020) are included that summarize evidence for other risk factors. References here: Haimovich AD et al. Development and Validation of the Quick COVID-19 Severity Index: A Prognostic Tool for Early Clinical Decompensation. Ann Emerg Med. 2020;76(4):442-453. https://www.ncbi.nlm.nih.gov/pmc/articles/PMC7373004/ Bellou V. Risk factors for adverse clinical outcomes in patients with COVID-19: A systematic review and meta-analysis. MedRxiv preprint. https://www.medrxiv.org/content/10.1101/2020.05.13.20100495v1.full-text Ebinger JE et al. Pre-existing traits associated with Covid-19 illness severity. PLoS One. 2020;15(7):e0236240. https://www.ncbi.nlm.nih.gov/pmc/articles/PMC7377468/ Toussie D et al. Clinical and Chest Radiography Features Determine Patient Outcomes in Young and Middle-aged Adults with COVID-19. Radiology. 2020;297(1):E197-E206. https://www.ncbi.nlm.nih.gov/pmc/articles/PMC7507999/ Greenhalgh T et al. What is the efficacy and safety of rapid exercise tests for exertional desaturation in covid-19? April 21, 2020. Centre for Evidence-Based Medicine. https://www.cebm.net/covid-19/what-is-the-efficacy-and-safety-of-rapid-exercise-tests-for-exertional-desaturation-in-covid-19/ COVID-19 Treatment Guidelines Panel. Coronavirus Disease 2019 (COVID-19) Treatment Guidelines. National Institutes of Health. https://archive.org/details/covid-19-treatment-guidelines/mode/2up COVID-19 Hospitalization and Death by Race/Ethnicity. Centers for Disease Control and Prevention. https://archive.cdc.gov/www_cdc_gov/coronavirus/2019-ncov/covid-data/investigations-discovery/hospitalization-death-by-race-ethnicity.html Giannakoulis VG et al. Effect of Cancer on Clinical Outcomes of Patients With COVID-19: A Meta-Analysis of Patient Data. JCO Glob Oncol. 2020;6:799-808. https://www.ncbi.nlm.nih.gov/pmc/articles/PMC7328119/ Lokken EM et al. Disease Severity, Pregnancy Outcomes and Maternal Deaths among Pregnant Patients with SARS-CoV-2 Infection in Washington State [published online ahead of print, 2021 Jan 19]. Am J Obstet Gynecol. 2021;S0002-9378(21)00033-8. https://www.ajog.org/article/S0002-9378(21)00033-8/fulltext Strausz S et al. Sleep apnoea is a risk factor for severe COVID-19. BMJ Open Respir Res. 2021;8(1):e000845. https://www.ncbi.nlm.nih.gov/pmc/articles/PMC7804843/ Williamson EJ et al. Factors associated with COVID-19-related death using OpenSAFELY. Nature. 2020;584(7821):430-436. https://www.nature.com/articles/s41586-020-2521-4 Tartof SY et al. Obesity and Mortality Among Patients Diagnosed With COVID-19: Results From an Integrated Health Care Organization. Ann Intern Med. 2020;173(10):773-781. https://www.ncbi.nlm.nih.gov/pmc/articles/PMC7429998/ Goodacre S et al. Post-exertion oxygen saturation as a prognostic factor for adverse outcome in patients attending the emergency department with suspected COVID-19: a substudy of the PRIEST observational cohort study. Emergency medicine journal:emermed-2020-210528. https://www.ncbi.nlm.nih.gov/pmc/articles/PMC7716294/ Goodacre S, Thomas B, Sutton L, Burnsall M, Lee E, Bradburn M, et al. (2021) Derivation and validation of a clinical severity score for acutely ill adults with suspected COVID-19: The PRIEST observational cohort study. PLoS ONE 16(1): e0245840. https://www.ncbi.nlm.nih.gov/pmc/articles/PMC7822515/ Clift AK et al. COVID-19 Mortality Risk in Down Syndrome: Results From a Cohort Study Of 8 Million Adults. Annals of internal medicine, M20-4986. 21 Oct. 2020. https://www.ncbi.nlm.nih.gov/pmc/articles/PMC7592804/ Putative contributions of circadian clock and sleep in the context of SARS-CoV-2 infection. Meira E Cruz M, Miyazawa M, Gozal D.Meira E Cruz M, et al. Eur Respir J. 2020 Jun 4;55(6):2001023. doi: 10.1183/13993003.01023-2020. Print 2020 Jun. https://www.ncbi.nlm.nih.gov/pmc/articles/pmc7191115 Pecora F, Persico F, Argentiero A, Neglia C, Esposito S. The Role of Micronutrients in Support of the Immune Response against Viral Infections. Nutrients. 2020 Oct 20;12(10):3198. doi: 10.3390/nu12103198. https://pubmed.ncbi.nlm.nih.gov/33092041/ Arjona A, Sarkar DK. Evidence supporting a circadian control of natural killer cell function. Brain Behav Immun. 2006 Sep;20(5):469-76. doi: 10.1016/j. bbi.2005.10.002. Epub 2005 Nov 23. https://pubmed.ncbi.nlm.nih.gov/16309885/ Campbell J.P., Turner J.E. Debunking the myth of exercise-induced immune suppression: Redefining the impact of exercise on immunological health across the lifespan. Front Immunol. 2018;9:648. https://www.ncbi.nlm.nih.gov/pmc/articles/PMC5911985/ Patchett D, Yang J, Northern J, Salinas M, Bauer BA. Viral Respiratory Infections: An Ounce of Prevention Is Worth a Pound of Cure. Mayo Clin Proc Innov Qual Outcomes. 2021 Feb 6. https://pubmed.ncbi.nlm.nih.gov/16155285 Paglia S, Nattino G, Occhipinti F, et al. The Quick Walk Test: A Noninvasive Test to Assess the Risk of Mechanical Ventilation During COVID‐19 Outbreaks. Acad Emerg Med. 2020 Dec 15. https://www.ncbi.nlm.nih.gov/pmc/articles/PMC7753836/#acem14180-sup-0001 Ghosh S, Deshwal H, Bin Saeedan M, et al. Imaging algorithm for COVID-19: A practical approach. Clin Imaging. 2021 Apr; 72: 22–30. https://www.ncbi.nlm.nih.gov/pmc/articles/PMC7655027/ Rubin GD, Ryerson CJ, Haramati LB, et al. The Role of Chest Imaging in Patient Management during the COVID-19 Pandemic: A Multinational Consensus Statement from the Fleischner Society. Radiology (296) 1. https://pubs.rsna.org/doi/full/10.1148/radiol.2020201365 Kameda T, Mizuma Y, Taniguchi H. Point-of-care lung ultrasound for the assessment of pneumonia: a narrative review in the COVID-19 era. Journal of Medical Ultrasonics volume 48, pages31–43(2021). https://link.springer.com/article/10.1007/s10396-020-01074-y Sjoding MW, Dickson RP, Iwashyna TJ, et al. Racial Bias in Pulse Oximetry Measurement. N Engl J Med 2020; 383:2477-2478. https://www.nejm.org/doi/full/10.1056/NEJMc2029240 Pulse Oximeter Accuracy and Limitations: FDA Safety Communication. Date Issued: February 19, 2021. https://www.fda.gov/medical-devices/safety-communications/pulse-oximeter-accuracy-and-limitations-fda-safety-communication Guan X, Zhang B, Fu M, et al. Clinical and inflammatory features based machine learning model for fatal risk prediction of hospitalized COVID-19 patients: results from a retrospective cohort study. Ann Med 2021 Dec;53(1):257-266. https://pubmed.ncbi.nlm.nih.gov/33410720/ Tjendra Y, Al Mana AF, Esejo AP. Predicting Disease Severity and Outcome in COVID-19 Patients: A Review of Multiple Biomarkers. Arch Pathol Lab Med 2020 Dec 1;144(12):1465-1474. https://pubmed.ncbi.nlm.nih.gov/32818235/ Hahm CR, Lee YK, Oh DH, et al. Factors associated with worsening oxygenation in patient with non-severe COVID-19 pneumonia. Tuberc Respir Dis (Seoul) 2021 Jan 5. https://pubmed.ncbi.nlm.nih.gov/33401345/ Chow DS, Glavis-Bloom J, Soun JE, et al. Development and external validation of a prognostic tool for COVID-19 critical disease. PLoS One 2020 Dec 9;15(12):e0242953. https://pubmed.ncbi.nlm.nih.gov/33296357/ Payan-Pernia S, Perez LG, Sevilla AFR, et al. Absolute Lymphocytes, Ferritin, C-Reactive Protein, and Lactate Dehydrogenase Predict Early Invasive Ventilation in Patients With COVID-19. Lab Med 2020 Dec 18. https://pubmed.ncbi.nlm.nih.gov/33336243/
10377	Immune-Related Adverse Events for Endocrine Toxicities - Diabetes Mellitus	IRAE for Endocrine Toxicities - Diabetes	Diagnosis, Prognosis	Allergy and Immunology, Endocrinology, Hospitalist Medicine, Internal Medicine	Diabetes Mellitus, Hyperglycemia	https://www.mdcalc.com/calc/10377/immune-related-adverse-events-endocrine-toxicities-diabetes-mellitus	Brahmer JR, Lacchetti C, Schneider BJ, et al. Management of Immune-Related Adverse Events in Patients Treated With Immune Checkpoint Inhibitor Therapy: American Society of Clinical Oncology Clinical Practice Guideline. J Clin Oncol. 2018;36(17):1714-1768.														Guidelines for IRAE for endocrine toxicity (diabetes mellitus) were developed by a multidisciplinary, multi-organizational panel of experts in medical oncology based on a systematic review of the medical literature.
10378	Immune-Related Adverse Events for Renal Toxicities - Nephritis	IRAE for Renal Toxicities - Nephritis	Diagnosis, Prognosis	Allergy and Immunology, Hospitalist Medicine, Internal Medicine, Nephrology	Nephritis	https://www.mdcalc.com/calc/10378/immune-related-adverse-events-renal-toxicities-nephritis	Brahmer JR, Lacchetti C, Schneider BJ, et al. Management of Immune-Related Adverse Events in Patients Treated With Immune Checkpoint Inhibitor Therapy: American Society of Clinical Oncology Clinical Practice Guideline. J Clin Oncol. 2018;36(17):1714-1768.														Guidelines for IRAE in for renal toxicity (nephritis) were developed by a multidisciplinary, multi-organizational panel of experts in medical oncology based on a systematic review of the medical literature.
10382	Immune-Related Adverse Events for Endocrine Toxicities - Hypothyroidism	IRAE for Endocrine Toxicities - Hypothyroidism	Diagnosis, Prognosis	Allergy and Immunology, Endocrinology, Hospitalist Medicine, Internal Medicine	Hypothyroidism	https://www.mdcalc.com/calc/10382/immune-related-adverse-events-endocrine-toxicities-hypothyroidism	Brahmer JR, Lacchetti C, Schneider BJ, et al. Management of Immune-Related Adverse Events in Patients Treated With Immune Checkpoint Inhibitor Therapy: American Society of Clinical Oncology Clinical Practice Guideline. J Clin Oncol. 2018;36(17):1714-1768.														Guidelines for IRAE in Endocrine Toxicities (Hypothyroidism) were developed by a multidisciplinary, multi-organizational panel of experts in medical oncology based on a systematic review of the medical literature.
10383	Immune-Related Adverse Events for Lung Toxicity - Pneumonitis	IRAE for Lung Toxicity - Pneumonitis	Diagnosis, Prognosis	Allergy and Immunology, Hospitalist Medicine, Internal Medicine, Pulmonology	Pneumonitis	https://www.mdcalc.com/calc/10383/immune-related-adverse-events-lung-toxicity-pneumonitis	Brahmer JR, Lacchetti C, Schneider BJ, et al. Management of Immune-Related Adverse Events in Patients Treated With Immune Checkpoint Inhibitor Therapy: American Society of Clinical Oncology Clinical Practice Guideline. J Clin Oncol. 2018;36(17):1714-1768.														Guidelines for IRAE for lung toxicity (pneumonitis) were developed by a multidisciplinary, multi-organizational panel of experts in medical oncology based on a systematic review of the medical literature.
10389	Immune-Related Adverse Events for GI Toxicity - Hepatitis	IRAE for GI Toxicity - Hepatitis	Diagnosis, Prognosis	Allergy and Immunology, Gastroenterology, Hepatology, Hospitalist Medicine, Internal Medicine	Hepatitis	https://www.mdcalc.com/calc/10389/immune-related-adverse-events-gi-toxicity-hepatitis	Brahmer JR, Lacchetti C, Schneider BJ, et al. Management of Immune-Related Adverse Events in Patients Treated With Immune Checkpoint Inhibitor Therapy: American Society of Clinical Oncology Clinical Practice Guideline. J Clin Oncol. 2018;36(17):1714-1768.														Guidelines for IRAE in GI toxicity (hepatitis) were developed by a multidisciplinary, multi-organizational panel of experts in medical oncology based on a systematic review of the medical literature.
10390	Refractory Epilepsy Screening Tool for Lennox–Gastaut Syndrome (REST-LGS)	REST-LGS	Algorithm, Diagnosis	Administration, Neurology	Achalasia, Seizure Disorder	https://www.mdcalc.com/calc/10390/refractory-epilepsy-screening-tool-lennox-gastaut-syndrome-rest-lgs	Piña-Garza JE, Boyce D, Tworek DM, et al. The refractory epilepsy screening tool for Lennox–Gastaut syndrome (Rest-lgs). Epilepsy Behav. 2019;90:148-153.
10400	Brief Resolved Unexplained Events 2.0 (BRUE 2.0) Criteria for Infants	BRUE 2.0	Diagnosis	Emergency Medicine, Family Practice, Hospitalist Medicine, Pediatrics	Trauma	https://www.mdcalc.com/calc/10400/brief-resolved-unexplained-events-2.0-brue-2.0-criteria-infants	Nama N, Hall M, Neuman M, et al. Risk Prediction for Underlying Diagnosis and Recurrence of Brief Resolved Unexplained Events Hospital Pediatrics. 2022.; Nama N, Shen Y, Bone JB, et al. External Validation of Brief Resolved Unexplained Events Prediction Rules for Serious Underlying Diagnosis. JAMA Pediatrics. 2024.
10423	NEXUS Head CT Instrument	NEXUS Head CT Instrument	Diagnosis	Critical Care, Critical Care (Neurologic), Emergency Medicine, Hospitalist Medicine, Internal Medicine, Neurology, Neurosurgery, Radiology, Surgery (Trauma)	Trauma, Traumatic Brain Injury	https://www.mdcalc.com/calc/10423/nexus-head-ct-instrument	Mower WR, Hoffman JR, Herbert M, et al. Developing a decision instrument to guide computed tomographic imaging of blunt head injury patients. J Trauma. 2005;59(4):954-959.
10426	G8 Geriatric Screening Tool	G8 Screening Tool	Diagnosis	Geriatrics, Hematology and Oncology, Radiation Oncology	Cancer	https://www.mdcalc.com/calc/10426/g8-geriatric-screening-tool	Bellera CA, Rainfray M, Mathoulin-Pélissier S, et al. Screening older cancer patients: first evaluation of the G-8 geriatric screening tool. Ann Oncol. 2012;23(8):2166-2172.
10427	Eczema Area and Severity Index (EASI)	Eczema Area and Severity Index (EASI)	Diagnosis	Allergy and Immunology, Dermatology, Hospitalist Medicine, Internal Medicine	Eczema	https://www.mdcalc.com/calc/10427/eczema-area-severity-index-easi	Tofte SJ, Graeber M, Cherill R, Ornoto M, Thurston M, Hanifin JM. Eczema area and severity Index (EASI): A new tool to evaluate atopic dermatitis. Journal of the European Academy of Dermatology and Venereology. 1998; 11: S197.				1550.0										The Eczema Area and Severity Index (EASI) was first described in 1998 by Tofte et al . In 2001, Hanifin et al presented the assessment of reliability of EASI in atopic dermatitis (AD). This assessment was performed over 2 successive days on 15 dermatologist evaluators. EASI was found to have fair-to-good overall intra-evaluator reliability and good inter-evaluator reliability. EASI was considered an easily understood and simple tool for the evaluation of AD. More studies were later done to further validate EASI. Barbier et al in 2004 looked at the use of EASI for atopic dermatitis in a cohort of 1,550 patients in RCTs of 1% pimecrolimus cream. EASI showed good criterion and construct validity, reliability, and sensitivity to change, and correlated well with other measures of disease severity and pruritus assessment. Internal consistency was good in all components except for lichenification. EASI, however, did not correlate well with quality of life. In 2007, a systematic review on outcome measures of AD by Schmitt et al found that EASI has adequate convergent and divergent construct validity, adequate sensitivity to change and adequate content validity. Based on the criteria in this study, test-retest reliability, interobserver reliability and internal consistency were considered acceptable. In 2013 Schmitt et al performed a systematic review on measurement properties of outcome measurements for clinical signs of atopic dermatitis. EASI is valid and internally consistent and has adequate intraobserver reliability, intermediate interobserver reliability and adequate responsiveness. Despite this, EASI has its drawbacks, including lack of interpretability (definition of ranges of EASI that represent mild, moderate and severe) and the absence of floor or ceiling effect. To improve interpretability of EASI, Lesham et al suggested severity strata, later revised by Chopra et al in 2017: 0 = clear; 1-5.9 = mild; 6-22.9 = moderate; 23-72 = severe. One of the pitfalls in most AD severity scales (including EASI) is its reliability in patients with dark skin. In 2015, Zhao et al studied the reliability and validity of outcome measures in patients with different levels of skin pigmentation. Overall, outcome measures including EASI have poor reliability and validity in patients with dark skin. To date, there is no specific outcome measure for this cohort of patients.
10435	Abnormal Involuntary Movement Scale (AIMS)	AIMS	Diagnosis, Prognosis	Neurology, Psychiatry	Bipolar Disorder, Schizophrenia	https://www.mdcalc.com/calc/10435/abnormal-involuntary-movement-scale-aims	Chien CP, Jung K, Ross-Townsend A, Stearns B. The measurement of persistent dyskinesia by piezoelectric recording and clinical rating scales. Psychopharmacol Bull. 1977;13(3):34-36.
10440	Testicular Workup for Ischemia and Suspected Torsion (TWIST)	TWIST	Diagnosis	Critical Care, Emergency Medicine, Surgery (General), Urology	Testicular Torsion	https://www.mdcalc.com/calc/10440/testicular-workup-ischemia-suspected-torsion-twist	Barbosa JA, Tiseo BC, Barayan GA, et al. Development and initial validation of a scoring system to diagnose testicular torsion in children. J Urol. 2013;189(5):1859-1864.
10509	Phoenix Sepsis Score	Phoenix Sepsis Score	Diagnosis	Critical Care, Critical Care (Neonatal), Critical Care (Pediatric), Emergency Medicine, Family Practice, Hospitalist Medicine, Infectious Disease, Internal Medicine, Pediatrics, Primary Care	Sepsis	https://www.mdcalc.com/calc/10509/phoenix-sepsis-score	Schlapbach LJ, Watson RS, Sorce LR, et al. International consensus criteria for pediatric sepsis and septic shock. JAMA. 2024;331(8):665-674.; Sanchez-Pinto LN, Bennett TD, DeWitt PE, et al. Development and validation of the phoenix criteria for pediatric sepsis and septic shock. JAMA. 2024;331(8):675-686.
10514	2012 EULAR/ACR Classification Criteria for Polymyalgia Rheumatica	2012 Criteria for PMR	Diagnosis	Family Practice, Hospitalist Medicine, Internal Medicine, Orthopedics, Palliative Care/Hospice, Primary Care, Rheumatology	Rheumatoid Arthritis, Polymyalgia Rheumatica	https://www.mdcalc.com/calc/10514/2012-eular-acr-classification-criteria-polymyalgia-rheumatica	Dasgupta B, Cimmino MA, Maradit-Kremers H, et al. 2012 provisional classification criteria for polymyalgia rheumatica: a European League Against Rheumatism/American College of Rheumatology collaborative initiative. Ann Rheum Dis. 2012;71(4):484-492.
10515	Short Michigan Alcoholism Screening Test-Geriatric Version (SMAST-G)	SMAST-G	Diagnosis	Critical Care, Emergency Medicine, Family Practice, Geriatrics, Hepatology, Hospitalist Medicine, Internal Medicine, Primary Care, Psychiatry	Drug/Alcohol Use	https://www.mdcalc.com/calc/10515/short-michigan-alcoholism-screening-test-geriatric-version-smast-g	Selzer ML, Vinokur A, van Rooijen L. A self-administered short michigan alcoholism screening test (SMAST). J Stud Alcohol. 1975;36(1):117-126														SMAST-G was originally developed and published by Blow et al. in 1992. This paper is currently not available in online literature databases, so you will not see a link in the list of evidence below.
10534	Mentzer Index	Mentzer Index	Diagnosis	Clinical Nutrition, Critical Care (Pediatric), Family Practice, Hematology and Oncology, Hospitalist Medicine, Internal Medicine, Primary Care	Anemia, Arrhythmia, Heart Failure, Hemochromatosis, Hypothyroidism, Thrombosis, Hypogonadism, Osteoporosis, Cholelithiasis, Pulmonary Hypertension	https://www.mdcalc.com/calc/10534/mentzer-index	Mentzer, W. C., Jr. (1973). Differentiation of iron deficiency from thalassaemia trait. The Lancet, 1(7808), 882.
10550	Acute Interstitial Nephritis (AIN) Risk Calculator	AIN Risk Calculator	Diagnosis, Prognosis	Critical Care, Emergency Medicine, Family Practice, Hospitalist Medicine, Internal Medicine, Nephrology, Primary Care	Acute Kidney Injury, Renal Failure, Acute Interstitial Nephritis	https://www.mdcalc.com/calc/10550/acute-interstitial-nephritis-ain-risk-calculator	Moledina DG, Eadon MT, Calderon F, et al. Development and external validation of a diagnostic model for biopsy-proven acute interstitial nephritis using electronic health record data. Nephrol Dial Transplant. 2022;37(11):2214-2222.				100.0
10554	Spanish Network on Mastocytosis (REMA) Score	REMA Score	Diagnosis, Prognosis	Allergy and Immunology, Dermatology, Family Practice, Internal Medicine, Primary Care	Asthma, Autoimmune Disorders, Osteoporosis, Systemic Mastocytosis, Anaphylaxis	https://www.mdcalc.com/calc/10554/spanish-network-mastocytosis-rema-score	Álvarez-Twose I, González de Olano D, Sánchez-Muñoz L, et al. Clinical, biological, and molecular characteristics of clonal mast cell disorders presenting with systemic mast cell activation symptoms. Journal of Allergy and Clinical Immunology. 2010;125(6):1269-1278.e2.
10555	World Health Organization (WHO) Diagnostic Criteria for Systemic Mastocytosis	WHO Diagnostic Criteria for Systemic Mastocytosis	Diagnosis	Allergy and Immunology, Dermatology, Family Practice, Internal Medicine, Primary Care	Asthma, Autoimmune Disorders, Osteoporosis, Systemic Mastocytosis, Anaphylaxis	https://www.mdcalc.com/calc/10555/world-health-organization-who-diagnostic-criteria-systemic-mastocytosis	Valent P, Akin C, Hartmann K, et al. Updated diagnostic criteria and classification of mast cell disorders: a consensus proposal. HemaSphere. 2021;5(11):e646.
10556	International Consensus Classification (ICC) Diagnostic Criteria for Systemic Mastocytosis	ICC Diagnostic Criteria for Systemic Mastocytosis	Diagnosis	Allergy and Immunology, Dermatology, Family Practice, Internal Medicine, Primary Care	Asthma, Autoimmune Disorders, Osteoporosis, Systemic Mastocytosis, Anaphylaxis	https://www.mdcalc.com/calc/10556/international-consensus-classification-icc-diagnostic-criteria-systemic-mastocytosis	Leguit RJ, Wang SA, George TI, Tzankov A, Orazi A. The international consensus classification of mastocytosis and related entities. Virchows Arch. 2023;482(1):99-112.
10564	2023 Duke-International Society for Cardiovascular Infectious Diseases (ISCVID) Criteria	2023 Duke-ISCVID Criteria	Diagnosis	Cardiology, Critical Care, Emergency Medicine, Family Practice, Hospitalist Medicine, Infectious Disease, Internal Medicine, Primary Care, Surgery (Cardiothoracic)	Bacterial Infections, Endocarditis	https://www.mdcalc.com/calc/10564/2023-duke-international-society-cardiovascular-infectious-diseases-iscvid-criteria	Fowler VG, Durack DT, Selton-Suty C, et al. The 2023 duke-international society for cardiovascular infectious diseases criteria for infective endocarditis: updating the modified duke criteria. Clinical Infectious Diseases. 2023;77(4):518-526.
10576	World Health Organization (WHO) Diagnostic Criteria for Polycythemia Vera	WHO Diagnostic Criteria for Polycythemia Vera	Diagnosis	Hematology and Oncology, Hospitalist Medicine, Internal Medicine, Pathology, Primary Care	Hematologic Malignancy, Polycythemia Vera	https://www.mdcalc.com/calc/10576/world-health-organization-who-diagnostic-criteria-polycythemia-vera	Khoury JD, Solary E, Abla O, et al. The 5th edition of the world health organization classification of haematolymphoid tumours: myeloid and histiocytic/dendritic neoplasms. Leukemia. 2022;36(7):1703-1719.
10600	North American Familial Chylomicronemia Score (NAFCS)	NAFCS	Diagnosis	Endocrinology	Chylomicronemia, Hypertriglyceridemia	https://www.mdcalc.com/calc/10600/north-american-familial-chylomicronemia-score-nafcs	Hegele RA, Ahmad Z, Ashraf A, et al. Development and validation of clinical criteria to identify familial chylomicronemia syndrome (Fcs) in North America. J Clin Lipidol. 2025;19(1):83-94.
10603	Myxedema Coma Diagnostic Score	Myxedema Coma Diagnostic Score	Diagnosis	Critical Care, Emergency Medicine, Endocrinology, Gastroenterology, Internal Medicine	Myxedema Coma	https://www.mdcalc.com/calc/10603/myxedema-coma-diagnostic-score	Popoveniuc G, Chandra T, Sud A, et al. A diagnostic scoring system for myxedema coma. Endocr Pract. 2014;20(8):808-817. doi:10.4158/EP13460.OR				21.0										This diagnostic scoring system for myxedema coma proposed by Popoveniuc et al. (2014) was derived and validated through a retrospective cohort study combining institutional data and literature cases. Derivation: The authors analyzed 21 adult patients (14 with myxedema coma [MC], 7 suspicious for but ultimately classified as non-MC) from their institutions. All 14 MC patients scored ≥60, while all but 1 non-MC control scored 25-50. Logistic regression showed each 1-point score increase raised MC odds by 9% (OR 1.09, 95% CI 1.01-1.16). A cutoff of ≥60 was 100% sensitive and 85.7% specific for MC diagnosis, with an AUC of 0.88 (95% CI 0.65-1.00). Validation: In the same study, the score was tested on 22 additional MC cases from the literature, of which 16 (73%) scored ≥60 and the remaining 6 (27%) scored 45-55. Strengths: This is the first tool for MC diagnosis, which is a rare and life-threatening condition. Combines clinical and laboratory parameters. Limitations: Retrospective design with small sample size (21 patients in derivation cohort). Both derivation and validation have potential selection bias. This scoring system remains used as a pragmatic clinical tool, though its retrospective derivation and lack of prospective validation warrant cautious interpretation.
10612	Eosinophilic Esophagitis Endoscopic Reference Score (EREFS)	EREFS	Diagnosis	Gastroenterology	Eosinophilic Esophagitis	https://www.mdcalc.com/calc/10612/eosinophilic-esophagitis-endoscopic-reference-score-erefs	Hirano I, Moy N, Heckman MG, Thomas CS, Gonsalves N, Achem SR. Endoscopic assessment of the oesophageal features of eosinophilic oesophagitis: validation of a novel classification and grading system. Gut. 2013;62(4):489-495. doi:10.1136/gutjnl-2011-301817
10631	Carpal Tunnel Syndrome-6 (CTS-6)	CTS-6	Diagnosis, Prognosis	Hospitalist Medicine, Internal Medicine, Neurology, Orthopedics, Primary Care, Rheumatology, Surgery (General)	Autoimmune Disorders, Carpal Tunnel Syndrome, Peripheral Neuropathy, Amyloidosis	https://www.mdcalc.com/calc/10631/carpal-tunnel-syndrome-6-cts-6	Graham B, Regehr G, Naglie G, Wright JG. Development and validation of diagnostic criteria for carpal tunnel syndrome. J Hand Surg Am. 2006;31(6):919.e1-919.e7. doi:10.1016/j.jhsa.2006.03.005

### Sheet: Summary
MDCalc Entropy v2 — Summary		2026-02-09 19:25:00
COVERAGE	Count	Notes
Total calculators	847	All MDCalc calculators
Diagnostic calculators	308	Purpose = Diagnosis or Rule Out
Complete entropy data	35	Full 2x2 or sens+spec+prev
Has sens + spec	91	Partially complete
Needs prevalence only	56	Add prevalence -> complete!
In student review queue	55	Claude extracted, needs verification
DATA QUALITY TIERS	Count	Description
Gold (raw 2x2)	1	Raw integer TP/FP/FN/TN from evidence
Silver (LLM extracted)	32	Claude Sonnet 4 extraction
Bronze (v1 pipeline)	58	v1 regex + literature prevalence
EXTRACTION FUNNEL	Count
Total calculators	847
-> Diagnostic purpose	308
-> Had evidence text	111
-> Claude found data	71
-> High confidence	16	Ready to use
-> Needs review	55	Student verification
ACTION ITEMS FOR STUDENTS
1. Verify Claude extractions	55	Tab: Student Review
2. Find prevalence for sens+spec calcs	56	Tab: Needs Prevalence
3. Extract from papers		For calcs with PMIDs but no data

### Sheet: Needs Prevalence
Calculator	Specialty	Disease	Sensitivity	Specificity	Sample Size	Known Prevalence?	Suggested Prevalence	Auto Entropy Removal	Auto % Removed	Data Source	Study	Cutoff	Action Needed	Student Status
Fractional Excretion of Sodium (FENa)	Critical Care, Emergency Medicine, Family Practice, Geriatrics, Hospitalist Medicine, Internal Medicine, Nephrology, Primary Care, Surgery (General)	Acid-Base Disturbance, Acute Kidney Injury, Renal Failure	0.95	0.91		YES	0.3	0.5408	61.37	v2_llm_sens_spec_only	2022 review pooling studies of FENa in oliguric patients without CKD	<1%	VERIFY PREVALENCE (auto-filled)
Fractional Excretion of Urea (FEUrea)	Critical Care, Emergency Medicine, Family Practice, Geriatrics, Hospitalist Medicine, Internal Medicine, Nephrology, Primary Care	Acid-Base Disturbance, Acute Kidney Injury, Heart Failure, Renal Failure	0.63	0.54	87	NO				v1_literature			FIND PREVALENCE
Mangled Extremity Severity Score (MESS)	Critical Care, Emergency Medicine, Orthopedics, Surgery (General), Surgery (Trauma)	Trauma	0.46	0.91	24	NO				v1_literature			FIND PREVALENCE
Alvarado Score for Acute Appendicitis	Emergency Medicine, Pediatrics, Surgery (General)	Appendicitis	0.356	0.67	305	YES	0.3	0.0005	0.05	v1_derived			VERIFY PREVALENCE (auto-filled)
Canadian C-Spine Rule	Emergency Medicine, Internal Medicine, Neurology, Surgery (General), Surgery (Trauma)	Trauma	1	0.425	8924	YES	0.02	0.0158	11.14	v1_literature			VERIFY PREVALENCE (auto-filled)
Light's Criteria for Exudative Effusions	Cardiology, Critical Care, Emergency Medicine, Family Practice, Hematology and Oncology, Hospitalist Medicine, Infectious Disease, Internal Medicine, Primary Care, Pulmonology	Chemotherapy, Chronic Liver Disease, Coronavirus, Heart Failure, Pleural Effusion, Pneumonia, Pulmonary Embolism	0.98	0.83	150	YES	0.4	0.5487	56.51	v2_llm_sens_spec_only	Original prospective study of pleural fluid analysis	1 or more of Light's criteria (pleural fluid protein/serum protein >0.5, pleural fluid LDH/serum LDH >0.6, or pleural fluid LDH > 2/3 * serum LDH upper limit of normal)	VERIFY PREVALENCE (auto-filled)
ABC Score for Massive Transfusion	Critical Care, Emergency Medicine, Hematology and Oncology, Hospitalist Medicine, Surgery (General), Surgery (Trauma)	Bleeding/Hemorrhage, Trauma	0.75	0.86	596	NO				v1_literature			FIND PREVALENCE
PHQ-9 (Patient Health Questionnaire-9)	Family Practice, Internal Medicine, Primary Care, Psychiatry	Depression/Suicidality	0.88	0.85	6725	YES	0.1	0.1638	34.93	v2_llm_sens_spec_only	Meta-analysis of 29 studies for PHQ-9 validation	>= 10	VERIFY PREVALENCE (auto-filled)
Adult Self-Report Scale (ASRS v1.1) for ADHD	Family Practice, Internal Medicine, Primary Care, Psychiatry	Attention-Deficit/Hyperactivity Disorder	0.687	0.995		NO				v2_llm_sens_spec_only	WHO World Mental Health Initiative Survey validation study	≥4 out of 6 positive criteria	FIND PREVALENCE
Modified Early Warning Score (MEWS) for Clinical Deterioration	Cardiology, Critical Care, Emergency Medicine, Hospitalist Medicine, Internal Medicine, Surgery (Trauma)	Acute Coronary Syndrome, Coronavirus, Endocarditis, Heart Failure, Hyperglycemia, Hypernatremia, Hypertension, Respiratory Failure, Trauma, Stroke / Transient Ischemic Attack (TIA)	0.75	0.83	709	NO				v1_literature			FIND PREVALENCE
Barnes Jewish Hospital Stroke Dysphagia Screen	Critical Care, Emergency Medicine, Hospitalist Medicine, Internal Medicine, Neurology	Stroke / Transient Ischemic Attack (TIA)	0.95	0.74	300	NO				v1_literature			FIND PREVALENCE
Kruis Score for Diagnosis of Irritable Bowel Syndrome (IBS)	Family Practice, Gastroenterology, Internal Medicine, Primary Care	Anxiety, Irritable Bowel Syndrome	0.64	0.97	209	NO				v1_literature			FIND PREVALENCE
AST to Platelet Ratio Index (APRI)	Gastroenterology, Hepatology, Internal Medicine	Hepatitis	0.77	0.72		NO				v1_literature			FIND PREVALENCE
Simplified Autoimmune Hepatitis (AIH) Score	Gastroenterology, Hepatology, Internal Medicine, Rheumatology	Autoimmune Disorders, Hepatitis	0.88	0.97		NO				v1_literature			FIND PREVALENCE
Infective Endocarditis (IE) Mortality Risk Score	Cardiology, Critical Care, Emergency Medicine, Infectious Disease, Internal Medicine, Surgery (Cardiothoracic), Surgery (General)	Endocarditis	0.867	0.508	4049	NO				v1_literature			FIND PREVALENCE
RIPASA Score for Acute Appendicitis	Emergency Medicine, Gastroenterology, Surgery (General)	Appendicitis	0.98	0.81		NO				v1_literature			FIND PREVALENCE
NEXUS Chest CT Decision Instrument for CT Imaging	Critical Care, Critical Care (Neurologic), Emergency Medicine, Surgery (Trauma)	Trauma	0.992	0.317	5475	NO				v2_llm_sens_spec_only	Validation cohort of blunt trauma patients for NEXUS CT Chest Decision Instrument	Any positive criteria (cannot exclude major or minor thoracic injury)	FIND PREVALENCE
Pediatric Early Warning Score (PEWS)	Cardiology, Critical Care, Critical Care (Pediatric), Emergency Medicine, Pediatrics, Pulmonology	Acute Coronary Syndrome, Hyperglycemia, Hypernatremia, Respiratory Failure	0.78	0.95		NO				v1_literature			FIND PREVALENCE
Bacterial Meningitis Score for Children	Critical Care (Pediatric), Emergency Medicine, Family Practice, Infectious Disease, Pediatrics	Meningitis	0.923	0.621	3295	NO				v1_literature			FIND PREVALENCE
SMART-COP Score for Pneumonia Severity	Critical Care, Family Practice, Geriatrics, Hospitalist Medicine, Infectious Disease, Internal Medicine, Pulmonology	Coronavirus, Pneumonia, Respiratory Failure	0.923	0.623	464	NO				v1_literature			FIND PREVALENCE
Hestia Criteria for Outpatient Pulmonary Embolism Treatment	Cardiology, Critical Care, Emergency Medicine, Hematology and Oncology, Internal Medicine, Pulmonology, Surgery (Cardiothoracic), Surgery (Vascular)	Deep Venous Thrombosis, Pulmonary Embolism	0.82	0.56	496	NO				v1_literature			FIND PREVALENCE
Australian Type 2 Diabetes Risk (AUSDRISK) Assessment Tool	Endocrinology, Family Practice, Primary Care	Diabetes Mellitus	0.74	0.677	6060	NO				v2_llm_sens_spec_only	5-year follow-up validation study of 6,060 non-diabetic participants in Australian Diabetes and Lifestyle study	≥12	FIND PREVALENCE
CHALICE (Children's Head injury ALgorithm for the prediction of Important Clinical Events) Rule	Critical Care (Neurologic), Critical Care (Pediatric), Emergency Medicine, Neurology, Neurosurgery, Radiology	Trauma	0.98	0.87		NO				v1_literature			FIND PREVALENCE
CATCH (Canadian Assessment of Tomography for Childhood Head injury) Rule	Critical Care (Neurologic), Critical Care (Pediatric), Emergency Medicine, Neurology, Neurosurgery, Pediatrics, Radiology	Trauma	1	0.702	3866	NO				v2_llm_sens_spec_only	Original derivation study of CATCH rule for neurologic intervention	≥1 of the four high risk factors	FIND PREVALENCE
4 A’s Test for Delirium Screening	Family Practice, Geriatrics, Primary Care	Delirium, Dementia	0.897	0.841	29	NO				v1_literature			FIND PREVALENCE
Rapid Shallow Breathing Index (RSBI)	Critical Care, Emergency Medicine, Pulmonology	Coronavirus, Idiopathic Pulmonary Fibrosis, Pneumonia, Respiratory Failure, Sepsis	0.97	0.64	84	NO				v1_literature			FIND PREVALENCE
Rome IV Diagnostic Criteria for Irritable Bowel Syndrome (IBS)	Family Practice, Gastroenterology, Hospitalist Medicine, Internal Medicine, Psychiatry	Anxiety, Disorders of Gut-Brain Interaction, Irritable Bowel Syndrome	0.627	0.971		NO				v2_llm_sens_spec_only	Rome IV diagnostic questionnaire validation study	Rome IV criteria for IBS	FIND PREVALENCE
McMahon Score for Rhabdomyolysis	Emergency Medicine, Nephrology	Renal Failure	0.86	0.68	232	NO				v1_literature			FIND PREVALENCE
American Diabetes Association (ADA) Risk Calculator	Endocrinology, Family Practice, Internal Medicine	Diabetes Mellitus	0.79	0.67		NO				v1_literature			FIND PREVALENCE
Drug Resistance in Pneumonia (DRIP) Score	Anesthesiology, Critical Care, Emergency Medicine, Family Practice, Geriatrics, Hospitalist Medicine, Infectious Disease, Internal Medicine, Primary Care, Pulmonology	Coronavirus, Pneumonia	0.82	0.81	200	NO				v2_llm_sens_spec_only	Webb et al derivation and validation study of DRIP Score for bacterial pneumonia	≥4	FIND PREVALENCE
Aortic Dissection Detection Risk Score (ADD-RS)	Emergency Medicine, Surgery (Cardiothoracic), Surgery (Vascular)	Acute Coronary Syndrome	0.966	0.64	2538	NO				v1_literature			FIND PREVALENCE
YEARS Algorithm for Pulmonary Embolism (PE)	Cardiology, Critical Care, Emergency Medicine, Hospitalist Medicine, Pulmonology	Pregnancy, Pulmonary Embolism	0.98	0.554	3616	NO				v1_literature			FIND PREVALENCE
Rome IV Diagnostic Criteria for Functional Dyspepsia	Gastroenterology	Disorders of Gut-Brain Interaction	0.547	0.933	843	NO				v2_llm_sens_spec_only	Validation study of Rome IV questionnaires in gastroenterology clinic patients		FIND PREVALENCE
Rome IV Diagnostic Criteria for Functional Constipation	Family Practice, Gastroenterology, Internal Medicine, Primary Care	Disorders of Gut-Brain Interaction	0.322	0.936	843	NO				v2_llm_sens_spec_only	Validation study of Rome IV questionnaires in gastroenterology clinic patients		FIND PREVALENCE
Recognition of Stroke in the Emergency Room (ROSIER) Scale	Emergency Medicine, Neurology	Stroke / Transient Ischemic Attack (TIA)	0.92	0.86		NO				v1_literature			FIND PREVALENCE
CART (Cardiac Arrest Risk Triage) Score	Cardiology, Critical Care, Emergency Medicine, Family Practice, Geriatrics, Internal Medicine, Primary Care	Acute Coronary Syndrome, Heart Failure	0.534	0.919		NO				v1_literature			FIND PREVALENCE
Oakland Score for Safe Discharge After Lower GI Bleed	Critical Care, Emergency Medicine, Family Practice, Gastroenterology, Hospitalist Medicine, Internal Medicine, Primary Care, Radiology, Surgery (General)	Acute Pain, Bleeding/Hemorrhage, Gastroenteritis, Gastrointestinal Bleeding	0.91	0.13		NO				v1_literature			FIND PREVALENCE
Color Vision Screening (Ishihara Test)	Family Practice, Hospitalist Medicine, Internal Medicine, Ophthalmology, Primary Care	Any/All	0.92	1		NO				v2_llm_sens_spec_only	Smartphone application with abbreviated 11 plate Ishihara test vs physical plates	abbreviated 11 plate test (excluding plates 9, 11, and 14)	FIND PREVALENCE
Steinhart Model for Acute Heart Failure (AHF) in Undifferentiated Dyspnea	Critical Care, Emergency Medicine, Cardiology, Surgery (Cardiothoracic)	Heart Failure, Trauma	0.682	0.839	500	NO				v1_literature			FIND PREVALENCE
GALAD Model for Hepatocellular Carcinoma (HCC)	Hematology and Oncology, Hepatology, Hospitalist Medicine, Internal Medicine	Hepatocellular Carcinoma	0.856	0.933	670	NO				v1_literature			FIND PREVALENCE
Risk of Malignancy Index (RMI) for Ovarian Cancer	Hematology and Oncology, Radiation Oncology, Internal Medicine, Hospitalist Medicine, Surgery (General), OB-Gyn	Ovarian Cancer	0.71	0.92		NO				v1_literature			FIND PREVALENCE
STONE Score for Uncomplicated Ureteral Stone	Emergency Medicine, Family Practice, Hospitalist Medicine, Internal Medicine, Nephrology, Primary Care, Urology	Kidney Stone	0.66	0.94	1040	YES	0.2	0.2332	32.3	v1_literature			VERIFY PREVALENCE (auto-filled)
Age-Adjusted D-dimer for Venous Thromboembolism (VTE)	Cardiology, Critical Care, Emergency Medicine, Family Practice, Geriatrics, Hospitalist Medicine, Primary Care, Pulmonology, Surgery (Vascular)	Acute Coronary Syndrome, Deep Venous Thrombosis, Pulmonary Embolism, Venous Thromboembolism	0.93	0.64	31000	NO				v2_llm_sens_spec_only	Sharp et al. study of age-adjusted D-dimer in suspected PE patients	age-adjusted D-dimer cutoff	FIND PREVALENCE
Hour-Specific Risk for Neonatal Hyperbilirubinemia	Critical Care (Neonatal), Hematology and Oncology, Hepatology, Hospitalist Medicine, Internal Medicine, Pediatrics	Neonatal Hyperbilirubinemia	1	0.647	2840	NO				v2_llm_sens_spec_only	Bhutani nomogram validation study of newborns for neonatal hyperbilirubinemia	<40th percentile (low-risk zone)	FIND PREVALENCE
Cornell Assessment of Pediatric Delirium (CAPD)	Critical Care, Emergency Medicine, Family Practice, Neurology, Pediatrics, Psychiatry	Delirium	0.94	0.79	111	NO				v2_llm_sens_spec_only	Single-institution study of children admitted to tertiary center PICU	≥9	FIND PREVALENCE
HINTS for Stroke in Acute Vestibular Syndrome	Critical Care, Critical Care (Neurologic), Emergency Medicine, Neurology, Neurosurgery	Stroke / Transient Ischemic Attack (TIA)	1	0.96	101	NO				v1_literature			FIND PREVALENCE
Malnutrition Universal Screening Tool (MUST)	Critical Care, Emergency Medicine, Family Practice, Geriatrics, Hospitalist Medicine, Internal Medicine, Primary Care, Surgery (General)	Malnutrition	0.697	0.758	132	NO				v2_llm_sens_spec_only	Cohort study of patients admitted under general medical service comparing MUST to PG-SGA		FIND PREVALENCE
Kinetic Estimated Glomerular Filtration Rate (keGFR)	Hospitalist Medicine, Internal Medicine, Nephrology	Acute Kidney Injury, Renal Failure	0.71	0.9		NO				v1_literature			FIND PREVALENCE
ISTH Criteria for Disseminated Intravascular Coagulation (DIC)	Cardiology, Hematology and Oncology, Hospitalist Medicine, Internal Medicine, Surgery (Cardiothoracic)	Bleeding/Hemorrhage, Coronavirus, Thrombocytopenia	0.88	0.97		NO				v1_literature			FIND PREVALENCE
Lung Injury Prediction Score (LIPS)	Critical Care, Emergency Medicine, Hospitalist Medicine, Infectious Disease, Internal Medicine, Pulmonology	Coronavirus, Pneumonia, Respiratory Failure	0.69	0.78		NO				v1_literature			FIND PREVALENCE
Roth Score for Hypoxia Screening	Critical Care, Emergency Medicine, Hospitalist Medicine, Infectious Disease, Internal Medicine, Pulmonology	Coronavirus, Respiratory Failure	0.91	0.73		NO				v1_literature			FIND PREVALENCE
COVID Home Safely Now (CHOSEN) Risk Score for COVID-19	Critical Care, Emergency Medicine, Hospitalist Medicine, Infectious Disease, Internal Medicine, Pulmonology	Coronavirus	0.83	0.82		NO				v1_literature			FIND PREVALENCE
NEXUS Head CT Instrument	Critical Care, Critical Care (Neurologic), Emergency Medicine, Hospitalist Medicine, Internal Medicine, Neurology, Neurosurgery, Radiology, Surgery (Trauma)	Trauma, Traumatic Brain Injury	0.983	0.588	752	NO				v1_literature			FIND PREVALENCE
G8 Geriatric Screening Tool	Geriatrics, Hematology and Oncology, Radiation Oncology	Cancer	0.69	0.79		NO				v1_literature			FIND PREVALENCE
2012 EULAR/ACR Classification Criteria for Polymyalgia Rheumatica	Family Practice, Hospitalist Medicine, Internal Medicine, Orthopedics, Palliative Care/Hospice, Primary Care, Rheumatology	Rheumatoid Arthritis, Polymyalgia Rheumatica	0.68	0.78	125	NO				v1_literature			FIND PREVALENCE
Eosinophilic Esophagitis Endoscopic Reference Score (EREFS)	Gastroenterology	Eosinophilic Esophagitis	0.6652	0.6774	19	NO				v1_literature			FIND PREVALENCE

### Sheet: Student Review
Calculator	URL	Confidence	Confidence Reason	Extraction Type	Sensitivity	Specificity	Prevalence	Sample Size	TP	FP	FN	TN	Study	Cutoff	Notes	Review Status	Corrected Sens	Corrected Spec	Corrected Prevalence	Corrected Sample Size	Reviewer Notes
Fractional Excretion of Sodium (FENa)	https://www.mdcalc.com/calc/60/fractional-excretion-sodium-fena	high	Clear sensitivity and specificity values from recent validation review	sens_spec_only	0.95	0.91							2022 review pooling studies of FENa in oliguric patients without CKD	<1%	Performance decreases when CKD patients and those on diuretics are included (sensitivity 83%, specificity 66%)
Centor Score (Modified/McIsaac) for Strep Pharyngitis	https://www.mdcalc.com/calc/104/centor-score-modified-mcisaac-strep-pharyngitis	medium	Sensitivity and specificity explicitly stated as 100% and greater than 90% respectively, but no specific cutoff threshold or sample size provided	sens_spec_only	1	0.9							McIsaac validation study comparing Centor Score with other identification strategies		Text mentions multiple studies but only McIsaac 2004 provides diagnostic accuracy metrics. Fine 2012 study with 140,000+ patients mentioned but no diagnostic metrics reported for it.
PERC Rule for Pulmonary Embolism	https://www.mdcalc.com/calc/347/perc-rule-pulmonary-embolism	medium	Clear sensitivity and specificity from largest validation study, but no prevalence or raw counts provided	sens_spec_prev	0.974	0.219		8138					2008 multicenter validation study of PERC rule in low pretest probability patients	PERC negative (all 8 criteria negative) in patients with pretest probability <15%	Text describes multiple studies. Selected 2008 validation as it's larger and more recent than 2004 study. False negative rate of 1.0% at 45 days also reported. Study focused on subset with pretest probability <15% (20% of total cohort).
Wells' Criteria for DVT	https://www.mdcalc.com/calc/362/wells-criteria-dvt	medium	Clear event counts and prevalence from large validation study, but lacks sensitivity/specificity for Wells score performance	event_counts			0.1569	1096					Wells 2003 randomized trial of 1,096 outpatients with concern for DVT	DVT unlikely vs likely based on Wells' Criteria	Text reports overall prevalence and some subgroup data but doesn't provide complete 2x2 table for Wells score diagnostic performance. Additional event counts available for subgroups but incomplete for full diagnostic accuracy assessment.
PECARN Pediatric Head Injury/Trauma Algorithm	https://www.mdcalc.com/calc/589/pecarn-pediatric-head-injury-trauma-algorithm	high	Clear validation study data with explicit sensitivity and NPV for >2 years age group, prevalence calculable from stated 0.9% ciTBI rate	event_counts			0.009	8627					PECARN validation cohort for pediatric head injury	negative for any PECARN risk factor	Data extracted for >2 years age group as it had larger sample size. <2 years group had 100% sensitivity but smaller sample (2,216 patients). Specificity reported as 53-60% range but not specific to validation cohort.
Canadian C-Spine Rule	https://www.mdcalc.com/calc/696/canadian-c-spine-rule	high	Clear event count (1.7% of 8,924 = 152 events) and explicit 100% sensitivity stated	event_counts			0.017	8924					Validation study of 8,924 patients aged 16-64 at 10 Canadian trauma centers		Rule was 100% sensitive for clinically significant c-spine injuries. Also detected 96.4% (27/28) of clinically insignificant injuries, but this is a separate outcome.
NEXUS Criteria for C-Spine Imaging	https://www.mdcalc.com/calc/703/nexus-criteria-c-spine-imaging	high	Clear event counts and sensitivity from largest validation study explicitly stated	event_counts			0.017	34069					Original NEXUS validation study	NEXUS criteria met (any high-risk criterion present)	Multiple studies mentioned with varying sensitivities (83-100%), but extracted from original validation study as largest cohort
NIH Stroke Scale/Score (NIHSS)	https://www.mdcalc.com/calc/715/nih-stroke-scale-score-nihss	medium	Clear event count and percentage for functional independence outcome, but lacks specificity data for complete diagnostic performance	event_counts			0.7507	377					Prospective study of patients with ischemic stroke evaluating functional independence at 1 year	≤ 4	Text describes multiple studies but this represents the clearest diagnostic performance data. Study evaluated NIHSS performed 24-48 hours after stroke for predicting functional independence at 1 year. Median NIHSS was 6, with 33% mortality rate at 1 year.
Light's Criteria for Exudative Effusions	https://www.mdcalc.com/calc/797/lights-criteria-exudative-effusions	medium	Clear sensitivity and specificity values provided for Light's criteria, but no prevalence or raw counts available	sens_spec_prev	0.98	0.83		150					Original prospective study of pleural fluid analysis	1 or more of Light's criteria (pleural fluid protein/serum protein >0.5, pleural fluid LDH/serum LDH >0.6, or pleural fluid LDH > 2/3 * serum LDH upper limit of normal)	Text mentions >70% of exudates were identified and 10% misclassified as transudates, but these percentages don't provide clear prevalence data. Individual component criteria also reported with varying performance.
Ottawa Ankle Rule	https://www.mdcalc.com/calc/1670/ottawa-ankle-rule	medium	Clear event counts and sensitivity from validation study, but specificity not explicitly stated for this cohort	event_counts			0.1172	1032					Validation and refinement phase with refined Ottawa Ankle Rule	Ottawa Ankle Rule criteria: ankle pain + (bone tenderness at malleolus OR inability to bear weight); foot pain + (bone tenderness at navicular/5th metatarsal base OR inability to bear weight)	Multiple studies described; extracted from largest validation study. Sensitivity 100% for refined rule combining both ankle and foot fractures. Separate specificities mentioned for ankle (41%) and foot (79%) but not for combined rule.
PHQ-9 (Patient Health Questionnaire-9)	https://www.mdcalc.com/calc/1725/phq9-patient-health-questionnaire9	high	Large meta-analysis with confidence intervals provided	sens_spec_prev	0.88	0.85		6725					Meta-analysis of 29 studies for PHQ-9 validation	>= 10	Meta-analysis found 50% positive predictive value in primary care setting, but specific prevalence not stated for overall cohort
GAD-7 (General Anxiety Disorder-7)	https://www.mdcalc.com/calc/1727/gad7-general-anxiety-disorder7	high	Clear sensitivity and specificity values from largest validation study with explicit cutoff	sens_spec_only	0.89	0.82		2149					Initial validation study for GAD diagnostic tool	>= 10	Multiple studies reported with different cutoffs. Selected initial validation study (n=2149) with cutoff 10 as it was the largest sample size. Later study by Kroenke K 2007 reported different cutoffs for various anxiety disorders.
Adult Self-Report Scale (ASRS v1.1) for ADHD	https://www.mdcalc.com/calc/1730/adult-self-report-scale-asrs-adhd	medium	Clear sensitivity and specificity values with cutoff threshold, but no sample size or prevalence data	sens_spec_only	0.687	0.995							WHO World Mental Health Initiative Survey validation study	≥4 out of 6 positive criteria	Kappa value of 0.76 reported. Gold standard comparison is clinical interview which itself has not been formally validated.
Duke Criteria for Infective Endocarditis	https://www.mdcalc.com/calc/1731/duke-criteria-infective-endocarditis	medium	Clear event counts and sensitivity provided, but specificity not explicitly stated	event_counts			0.1704	405					Original Duke Criteria study by Durack et al, consecutive cases of suspected IE	Duke Criteria classification as definite endocarditis	Text mentions validation studies with >80% sensitivity but focuses on original study. Prevalence calculated from 69/405 pathologically confirmed cases.
LRINEC Score for Necrotizing Soft Tissue Infection	https://www.mdcalc.com/calc/1734/lrinec-score-necrotizing-soft-tissue-infection	medium	Clear validation study with explicit performance metrics, but no sample size or raw counts provided	sens_spec_only	0.592	0.838							Validation study of patients with pathology confirmed necrotizing fasciitis	≥6	Text describes multiple studies with varying performance. Validation study chosen over derivation study which showed much higher sensitivity (90%) and specificity (95%). Subsequent studies showed similar poor performance around 60% sensitivity and 80% specificity.
Geneva Score (Revised) for Pulmonary Embolism	https://www.mdcalc.com/calc/1750/geneva-score-revised-pulmonary-embolism	medium	Clear event counts for low risk group with explicit PE incidence rate	event_counts			0.0828	157					2007 retrospective validation study applying rGeneva to CT cohort	low risk category	Text reports multiple risk categories and studies. Extracted from largest validation study (n=300). Low risk group had 8.3% PE incidence (13/157 patients).
HEART Score for Major Cardiac Events	https://www.mdcalc.com/calc/1752/heart-score-major-cardiac-events	high	Clear event counts from largest validation study with explicit numbers	event_counts			0.0172	870					Prospective multicenter validation study of HEART Score in chest pain patients	0-3 (low risk)	Multiple studies reported; extracted from largest validation study (2013, n=2440). Low risk cutoff (0-3) had 15/870 MACE events (1.7%). Other risk groups: 4-6 had 183/1101 (16.6%), 7-10 had 50.1% MACE rate.
HIT Expert Probability (HEP) Score for Heparin-Induced Thrombocytopenia	https://www.mdcalc.com/calc/1789/hit-expert-probability-hep-score-heparin-induced-thrombocytopenia	medium	Validation study with clear sensitivity/specificity but no prevalence or raw counts provided	sens_spec_only	0.7	0.514		47					Validation study of HEP score in suspected HIT patients	≥ 2	Multiple studies described - extracted from validation study (n=47) rather than derivation study (n=50) per priority rules. Derivation study showed 100% sensitivity/60% specificity but validation showed lower performance.
Step-by-Step Approach to Febrile Infants	https://www.mdcalc.com/calc/1801/step-step-approach-febrile-infants	medium	Has event counts (3.9% of 2185 = 85 IBI cases) and sensitivity/NPV, but missing specificity	event_counts			0.0389	2185					Prospective validation study of Step-by-Step approach in febrile infants ≤90 days at 11 European hospitals		Study also found 19.1% with non-invasive bacterial infections. Comparison with Rochester Criteria and Lab-Score also provided.
Kocher Criteria for Septic Arthritis	https://www.mdcalc.com/calc/1817/kocher-criteria-septic-arthritis	medium	Clear event counts and PPV for 4 predictors, but missing sensitivity/specificity data	event_counts			0.3312	154					Validation study of Kocher criteria at tertiary children's hospital	>= 4 predictors	Text reports probability estimates for different numbers of predictors but lacks traditional diagnostic accuracy metrics. Used validation study with 51/154 septic arthritis cases and 93% probability when all 4 predictors present.
ADAPT Protocol for Cardiac Event Risk	https://www.mdcalc.com/calc/1857/adapt-protocol-cardiac-event-risk	medium	Clear event counts and sensitivity provided, but specificity not directly stated. Only 1 false negative explicitly mentioned for low-risk group.	event_counts			0.1529	1975					ADAPT protocol validation study for chest pain patients	Normal troponin, normal EKG and TIMI 0 (low risk classification)	Study identified 20% of cohort (395 patients) as low risk, with only 1 false negative. Additional data from Cullen 2013 mentioned but not used as primary extraction source.
Confusion Assessment Method for the ICU (CAM-ICU)	https://www.mdcalc.com/calc/1870/confusion-assessment-method-icu-cam-icu	medium	Text reports 'up to 100%' sensitivity and specificity but lacks raw counts or prevalence data	sens_spec_only	1	1		96					Validation study of CAM-ICU in mechanically ventilated ICU patients	CAM-ICU positive criteria as described	Multiple studies described; extracted from largest validation study (n=96). Performance described as 'up to 100%' for both sensitivity and specificity
Critical Care Pain Observation Tool (CPOT)	https://www.mdcalc.com/calc/2144/critical-care-pain-observation-tool-cpot	medium	Clear sensitivity and specificity values stated for recommended cutoff during positioning	sens_spec_only	0.86	0.78							Post-hoc analysis of CPOT validation study during positioning procedures	> 2	Multiple studies described but post-hoc analysis provides the clearest diagnostic performance metrics with established cutoff threshold. Other time periods (before/after positioning) had different performance values.
Absolute Lymphocyte Count (ALC)	https://www.mdcalc.com/calc/2203/absolute-lymphocyte-count-alc	high	Most recent study with complete diagnostic metrics and sample size	sens_spec_only	0.722	1		184					Recent study of lymphocyte count in HIV positive patients	<1,200 cells/mm³	Multiple cutoffs reported; selected 1,200 cells/mm³ from most recent study with highest specificity (100%)
Secondary Intracerebral Hemorrhage (sICH) Score	https://www.mdcalc.com/calc/3802/secondary-intracerebral-hemorrhage-sich-score	medium	Clear sensitivity and specificity from validation study, but no prevalence or raw counts provided	sens_spec_prev	0.858	0.723		222					Prospective validation cohort from Almandoz 2010	> 2	Multiple studies reported with different cutoffs and performance metrics. Used prospective validation cohort data from additional info section which matches the >2 cutoff from main text.
NEXUS Chest CT Decision Instrument for CT Imaging	https://www.mdcalc.com/calc/3815/nexus-chest-ct-decision-instrument-ct-imaging	high	Clear validation study with explicit sensitivity, specificity, and NPV for major injury outcome	sens_spec_prev	0.992	0.317		5475					Validation cohort of blunt trauma patients for NEXUS CT Chest Decision Instrument	Any positive criteria (cannot exclude major or minor thoracic injury)	Used major injury data (99.2% sensitivity, 31.7% specificity) as it represents the more clinically significant outcome. Minor injury data also available but major injury is the primary clinical concern.
US (MEDPED) Diagnostic Criteria for Familial Hypercholesterolemia (FH)	https://www.mdcalc.com/calc/3820/us-medped-diagnostic-criteria-familial-hypercholesterolemia-fh	high	Clear sensitivity and specificity values explicitly stated with genetic testing confirmation	sens_spec_only	0.87	0.98		207					Williams et al study of 207 patients in 5 large FH pedigrees in Utah	Age-specific total cholesterol cutpoints based on family history of FH	Validation against genetic testing as gold standard; age-stratified cholesterol cutoffs based on family history
MASCC Risk Index for Febrile Neutropenia	https://www.mdcalc.com/calc/3913/mascc-risk-index-febrile-neutropenia	medium	Clear performance metrics from derivation study, but no raw counts or prevalence data	sens_spec_only	0.71	0.68		756					Original derivation study for MASCC Risk Index	≥21 (low risk threshold)	Text mentions 8 external validation studies with PPV 83-98% and sensitivity 59-95%, but focuses on derivation study. Performance may be lower in hematologic malignancy patients.
Australian Type 2 Diabetes Risk (AUSDRISK) Assessment Tool	https://www.mdcalc.com/calc/3931/australian-type-2-diabetes-risk-ausdrisk-assessment-tool	medium	Has sensitivity, specificity, and PPV but missing prevalence/event rate needed for full 2x2 reconstruction	sens_spec_prev	0.74	0.677		6060					5-year follow-up validation study of 6,060 non-diabetic participants in Australian Diabetes and Lifestyle study	≥12	Multiple cutoffs reported (≥6 and ≥12). Used ≥12 as it appears to be the main recommended threshold with complete performance metrics. Also mentions external validation in Dutch cohort with C-statistic 0.83.
Troponin-only Manchester Acute Coronary Syndromes (T-MACS) Decision Aid	https://www.mdcalc.com/calc/3942/troponin-manchester-acute-coronary-syndromes-t-macs-decision-aid	high	Clear event counts and sensitivity from validation study with large sample size	event_counts			0.1453	1459					Validation cohort of 1459 ED patients with chest pain across 3 hospitals	T-MACS very low risk threshold (<0.02 probability)	Validation study across 3 cohorts (462 + 191 + 806 = 1459). 14.5% had ACS (212 patients). Sensitivity 98.4% reported for T-MACS vs MACS comparison. NPV 99.3% for very low risk category (40.4% of patients).
ROSE (Risk Stratification of Syncope in the Emergency Department) Rule	https://www.mdcalc.com/calc/3949/rose-risk-stratification-syncope-emergency-department-rule	medium	Sensitivity, specificity, PPV, and NPV explicitly stated for validation cohort, but prevalence not directly provided	sens_spec_prev	0.872	0.655		550					Validation cohort of prospective observational study of ED patients with syncope		Study had both derivation (n=550) and validation (n=550) cohorts. Performance metrics appear to be from validation cohort. Prevalence can be calculated from PPV and NPV but not explicitly stated.
CATCH (Canadian Assessment of Tomography for Childhood Head injury) Rule	https://www.mdcalc.com/calc/3954/catch-canadian-assessment-tomography-childhood-head-injury-rule	high	Clear sensitivity and specificity values with confidence intervals from original derivation study	sens_spec_only	1	0.702		3866					Original derivation study of CATCH rule for neurologic intervention	≥1 of the four high risk factors	Multiple studies reported but extracted from largest original derivation study. Primary outcome was need for neurologic intervention. Rule achieved 100% sensitivity but missed 3 patients who did not require intervention.
Los Angeles Motor Scale (LAMS)	https://www.mdcalc.com/calc/3959/los-angeles-motor-scale-lams	medium	Clear sensitivity and specificity values for recommended cutoff, but no prevalence or raw counts provided	sens_spec_only	0.81	0.89		119					Retrospective cohort evaluating LAMS for predicting large vessel occlusion	≥ 4	Selected Nazliel 2008 study as it provides diagnostic performance for LVO prediction with the clinically recommended cutoff of ≥4. Other studies focused on correlation or field validation rather than diagnostic accuracy.
Rome IV Diagnostic Criteria for Irritable Bowel Syndrome (IBS)	https://www.mdcalc.com/calc/4007/rome-iv-diagnostic-criteria-irritable-bowel-syndrome-ibs	medium	Clear sensitivity and specificity values provided, but no sample size or prevalence data	sens_spec_only	0.627	0.971							Rome IV diagnostic questionnaire validation study	Rome IV criteria for IBS	Text mentions development study with 1,162 adults without GI disorders for symptom frequency determination, but diagnostic performance metrics appear to be from separate validation
Cincinnati Prehospital Stroke Severity Scale (CP-SSS)	https://www.mdcalc.com/calc/4009/cincinnati-prehospital-stroke-severity-scale-cp-sss	high	External validation study with clear sensitivity and specificity values for recommended cutoff	sens_spec_only	0.7	0.868		664					External validation at single academic stroke center for LVO prediction	>= 2	Multiple studies reported. Selected external validation study (n=664) as it represents independent validation. CP-SSS >=2 appears to be the clinically recommended cutoff based on interpretation guidance.
Marburg Heart Score (MHS)	https://www.mdcalc.com/calc/4022/marburg-heart-score-mhs	high	Clear validation study with explicit sensitivity, specificity, PPV, and NPV values	sens_spec_prev	0.89	0.63		844					Validation study of 844 men and women age 35+ in primary care for chest pain	≥ 3	Multiple studies reported; selected largest validation study. Original derivation study had 1,249 patients with sens 87.1%, spec 80.8%
Focused Assessment with Sonography for Trauma (FAST)	https://www.mdcalc.com/calc/4037/focused-assessment-sonography-trauma-fast	medium	Using overall performance from original 1993 study as specific subgroup performances (100%/99%, 100%/100%) from 1998 study are for limited clinical scenarios only	sens_spec_only	0.79	0.96		1540					Larger validation study of FAST in trauma patients		Text reports multiple studies with varying performance. The 1998 validation study (n=1540) shows perfect performance only in specific subgroups (penetrating precordial wounds, hypotensive blunt trauma). Overall performance metrics taken from 1993 study (n=476) with sens 79%, spec 96%.
Brugada Criteria for Ventricular Tachycardia	https://www.mdcalc.com/calc/4045/brugada-criteria-ventricular-tachycardia	high	Clear sensitivity and specificity values from original validation study with large sample size	sens_spec_only	0.987	0.965		554					Original Brugada validation study of wide QRS tachycardias		Multiple subsequent validation studies showed lower performance, but original 1991 study had highest accuracy and largest sample size among validation studies
Rochester Criteria for Febrile Infants	https://www.mdcalc.com/calc/4049/rochester-criteria-febrile-infants	medium	Can calculate prevalence from event counts, NPV explicitly stated, but sensitivity/specificity require calculation from partial data	event_counts			0.0677	931					Jaskiewicz validation study aggregating three prospective studies of febrile infants ≤60 days	meets all low-risk Rochester criteria	SBI rate was 1% in low-risk (4/437) vs 12.3% in non-low-risk (59/494) groups. Total SBI events calculated as 4+59=63 out of 931 total patients.
Drug Resistance in Pneumonia (DRIP) Score	https://www.mdcalc.com/calc/4050/drug-resistance-pneumonia-drip-score	medium	Clear sensitivity and specificity values with cutoff threshold, but no prevalence or raw counts provided	sens_spec_only	0.82	0.81		200					Webb et al derivation and validation study of DRIP Score for bacterial pneumonia	≥4	Study included both derivation and validation phases. Performance metrics compared to HCAP baseline. Sample size of 200 cases of confirmed bacterial pneumonia.
Aortic Dissection Detection Risk Score (ADD-RS)	https://www.mdcalc.com/calc/4060/aortic-dissection-detection-risk-score-add-rs	medium	Event counts and sensitivity/NPV explicitly stated, but specificity not provided	event_counts			0.1303	1850					ADvISED Trial multicenter prospective observational study of chest pain patients	ADD-RS ≤1 and negative D-dimer	Largest validation study selected. Combined ADD-RS ≤1 and negative D-dimer cutoff used. Prevalence higher than typical clinical settings.
YEARS Algorithm for Pulmonary Embolism (PE)	https://www.mdcalc.com/calc/4067/years-algorithm-for-pulmonary-embolism-pe	medium	Clear event counts for missed VTE cases, but this represents failure rate rather than traditional diagnostic accuracy metrics	event_counts			0.0052	3465					Prospective cohort study in 12 Dutch hospitals for suspected PE	YEARS algorithm with D-dimer <1,000 ng/mL (no YEARS items) or <500 ng/mL (≥1 YEARS items)	This is a management algorithm study measuring missed VTE events rather than traditional diagnostic test performance. The 18/3465 represents cases where PE was excluded but VTE occurred during follow-up.
Rome IV Diagnostic Criteria for Functional Dyspepsia	https://www.mdcalc.com/calc/10002/rome-iv-diagnostic-criteria-functional-dyspepsia	medium	Clear sensitivity and specificity values from validation study, but no prevalence or event counts to construct full 2x2 table	sens_spec_only	0.547	0.933		843					Validation study of Rome IV questionnaires in gastroenterology clinic patients		Text describes development process with initial survey of 1,162 adults, but diagnostic performance metrics only reported for the 843-patient validation study
Rome IV Diagnostic Criteria for Functional Constipation	https://www.mdcalc.com/calc/10003/rome-iv-diagnostic-criteria-functional-constipation	medium	Clear sensitivity and specificity values from validation study, but no prevalence or raw counts provided	sens_spec_only	0.322	0.936		843					Validation study of Rome IV questionnaires in gastroenterology clinic patients		Text describes development process with initial survey of 1,162 adults, but diagnostic performance data comes from validation study of 843 gastroenterology patients
Color Vision Screening (Ishihara Test)	https://www.mdcalc.com/calc/10061/color-vision-screening-ishihara-test	medium	Clear sensitivity and specificity values reported for smartphone application validation	sens_spec_only	0.92	1							Smartphone application with abbreviated 11 plate Ishihara test vs physical plates	abbreviated 11 plate test (excluding plates 9, 11, and 14)	Multiple studies mentioned but Ozgur 2018 provides the only quantitative diagnostic accuracy metrics. Other studies mentioned qualitative comparisons only.
Newsom Score for Non-traumatic Chest Pain	https://www.mdcalc.com/calc/10077/newsom-score-non-traumatic-chest-pain	high	Clear event counts and sensitivity/NPV from largest validation study explicitly stated	event_counts			0.0643	1089					Newsom 2018 prospective validation study of Modified Rothrock Criteria at three emergency departments	>0 criteria present	Chose 2018 Newsom validation study as it's the largest and most recent validation. Five missed diagnoses mentioned: 3 pneumonia cases, 2 pleural effusions.
Age-Adjusted D-dimer for Venous Thromboembolism (VTE)	https://www.mdcalc.com/calc/10138/age-adjusted-d-dimer-venous-thromboembolism-vte	medium	Clear sensitivity and specificity values from largest validation study, but no prevalence or raw counts provided	sens_spec_only	0.93	0.64		31000					Sharp et al. study of age-adjusted D-dimer in suspected PE patients	age-adjusted D-dimer cutoff	Multiple studies described; extracted from Sharp et al. (2016) as it had the largest sample size (31,000 patients). Age-adjusted cutoff was more specific but less sensitive than conventional cutoff.
Tokyo Guidelines for Acute Cholangitis 2018	https://www.mdcalc.com/calc/10142/tokyo-guidelines-acute-cholangitis-2018	medium	Clear event count (90% of 6,063) but missing specificity data since all patients were clinically diagnosed with cholangitis	event_counts			0.9	6063					Validation study of TG13 guidelines in patients clinically diagnosed with acute cholangitis	TG13 criteria for acute cholangitis diagnosis	Study evaluated TG13 guidelines retrospectively in patients already clinically diagnosed with acute cholangitis, so represents sensitivity but not specificity
Hour-Specific Risk for Neonatal Hyperbilirubinemia	https://www.mdcalc.com/calc/10167/hour-specific-risk-neonatal-hyperbilirubinemia	high	Explicit sensitivity (100%) and specificity (64.7%) values stated with clear sample size	sens_spec_prev	1	0.647		2840					Bhutani nomogram validation study of newborns for neonatal hyperbilirubinemia	<40th percentile (low-risk zone)	Study focused on low-risk zone (<40th percentile) with 0% probability of significant hyperbilirubinemia. NPV is 100% as stated (probability = 0%)
Columbia Suicide Severity Rating Scale (C-SSRS)	https://www.mdcalc.com/calc/10169/columbia-suicide-severity-rating-scale-c-ssrs	medium	Clear sensitivity and specificity reported but no prevalence or raw counts available	sens_spec_only	0.69	0.67		1055					Longitudinal study of adults admitted to psychiatric hospital		Multiple studies reported. Selected Madan 2016 as largest validation study (N=1055). Specificity reported as range 65-67%, used upper bound 67%. Outcome was suicide-related behavior within 6 months.
ED-SAFE Patient Safety Screener 3 (PSS-3)	https://www.mdcalc.com/calc/10171/patient-safety-screener-3-pss-3	medium	Event counts derived from 15.2% positive rate in PSS-3 group (n=492), but no sensitivity/specificity reported	event_counts			0.1524	492					PSS-3 validation study comparing with Beck Scale for Suicide Ideation	Positive if active ideation in last 2 weeks OR lifetime history of suicide attempt	Text reports strong agreement with BSSI (kappa 0.95) but no explicit sensitivity/specificity values. Multiple phases of ED-SAFE study described but validation data comes from initial PSS-3 comparison study.
Cornell Assessment of Pediatric Delirium (CAPD)	https://www.mdcalc.com/calc/10172/cornell-assessment-pediatric-delirium-capd	medium	Clear sensitivity and specificity values with sample size, but no prevalence or raw counts provided	sens_spec_only	0.94	0.79		111					Single-institution study of children admitted to tertiary center PICU	≥9	Development study, not validation. Higher false positive rate noted in developmentally delayed children. Scale compared to child psychiatrist diagnoses using DSM-IV criteria.
HINTS for Stroke in Acute Vestibular Syndrome	https://www.mdcalc.com/calc/10184/hints-stroke-acute-vestibular-syndrome	medium	Largest validation study with event counts and prevalence, but sensitivity/specificity not directly stated - only miss rate of 5.9%	event_counts			0.1066	272					Kerber et al larger validation cohort with diverse demographics and examiners	HINTS exam is dangerous: Normal/untestable h-HIT or direction-changing horizontal/untestable nystagmus or present/untestable skew deviation	Text reports multiple studies. Kerber 2015 is largest validation study (272 patients) with more diverse demographics and examiners. Only miss rate (5.9%) reported, not full diagnostic accuracy metrics. Earlier studies by Kattah 2009 and Newman-Toker 2013 had higher performance but smaller samples and specialist examiners.
Malnutrition Universal Screening Tool (MUST)	https://www.mdcalc.com/calc/10190/malnutrition-universal-screening-tool-must	medium	Clear sensitivity and specificity values from validation study, but no prevalence or event counts provided	sens_spec_only	0.697	0.758		132					Cohort study of patients admitted under general medical service comparing MUST to PG-SGA		Multiple studies mentioned but Sharma 2017 provides the clearest diagnostic accuracy data. Other studies focus on agreement statistics rather than diagnostic performance.
RCVS₂ Score for Reversible Cerebral Vasoconstriction Syndrome	https://www.mdcalc.com/calc/10347/rcvs2-score-reversible-cerebral-vasoconstriction-syndrome	medium	Clear performance metrics reported but no raw counts or prevalence data provided	sens_spec_prev	0.9	0.99		110					RCVS₂ Score development study at Massachusetts General Hospital	≥5	Two cutoffs reported (≥5 and ≤2). Selected ≥5 as the positive cutoff. Study validated against PACNS patients only, not other arteriopathies.

### Sheet: No Data
Calculator	URL	Reason	Evidence Length	Has PMID	Has Validation Refs	Notes
Absolute Neutrophil Count (ANC)	https://www.mdcalc.com/calc/19/absolute-neutrophil-count-anc	no_numeric_content	724	TRUE	TRUE	No percentage or count data found in text
Glasgow Coma Scale (GCS)	https://www.mdcalc.com/calc/64/glasgow-coma-scale-score-gcs	no_diagnostic_data	1944	TRUE	TRUE	Text describes GCS scale development, reliability studies (kappa statistics), and mortality rates by score components, but contains no sensitivity, specificity, or other diagnostic test performance metrics
TIMI Risk Score for STEMI	https://www.mdcalc.com/calc/99/timi-risk-score-stemi	no_numeric_content	717	TRUE	TRUE	No percentage or count data found in text
TIMI Risk Score for UA/NSTEMI	https://www.mdcalc.com/calc/111/timi-risk-score-ua-nstemi	extraction_incomplete	4782	TRUE	TRUE	Extraction type 'event_counts' but insufficient data to build 2x2
Wells' Criteria for Pulmonary Embolism	https://www.mdcalc.com/calc/115/wells-criteria-pulmonary-embolism	extraction_incomplete	1005	TRUE	TRUE	Extraction type 'event_counts' but insufficient data to build 2x2
Acetaminophen Overdose and NAC Dosing	https://www.mdcalc.com/calc/568/acetaminophen-overdose-nac-dosing	extraction_incomplete	1879	TRUE	FALSE	Extraction type 'event_counts' but insufficient data to build 2x2
Alvarado Score for Acute Appendicitis	https://www.mdcalc.com/calc/617/alvarado-score-acute-appendicitis	extraction_incomplete	1940	TRUE	TRUE	Extraction type 'event_counts' but insufficient data to build 2x2
Westley Croup Score	https://www.mdcalc.com/calc/677/westley-croup-score	no_diagnostic_data	1611	TRUE	TRUE	Text describes validation methodology, inter-rater reliability (kappa values), score interpretation levels, and treatment response criteria, but contains no diagnostic accuracy metrics like sensitivity, specificity, or disease detection performance
Sequential Organ Failure Assessment (SOFA) Score	https://www.mdcalc.com/calc/691/sequential-organ-failure-assessment-sofa-score	no_diagnostic_data	544	TRUE	TRUE	Text describes SOFA score validation studies and provides mortality rates by score ranges, but contains no diagnostic test performance metrics (sensitivity, specificity, PPV, NPV, or 2x2 table data). The mortality percentages are prognostic outcomes, not diagnostic accuracy measures.
SIRS, Sepsis, and Septic Shock Criteria	https://www.mdcalc.com/calc/1096/sirs-sepsis-septic-shock-criteria	no_numeric_content	483	FALSE	FALSE	No percentage or count data found in text
Shock Index	https://www.mdcalc.com/calc/1316/shock-index	no_diagnostic_data	2067	FALSE	TRUE	Text describes several studies showing associations between shock index thresholds (>0.9, ≥0.7, ≥0.8) and outcomes like mortality, massive transfusion, and cardiac arrest, but provides no sensitivity, specificity, or other diagnostic test performance metrics
CAGE Questions for Alcohol Use	https://www.mdcalc.com/calc/1729/cage-questions-alcohol-use	extraction_incomplete	1133	TRUE	TRUE	Extraction type 'sens_spec_only' but insufficient data to build 2x2
Modified NIH Stroke Scale/Score (mNIHSS)	https://www.mdcalc.com/calc/1756/modified-nih-stroke-scale-score-mnihss	no_diagnostic_data	1769	TRUE	TRUE	Text discusses interrater reliability comparisons between mNIHSS and NIHSS, mentions validation studies exist but provides no sensitivity, specificity, or other diagnostic performance metrics. Only reliability statistics (agreement percentages) and general statements about predicting outcomes are provided.
Simplified Motor Score (SMS)	https://www.mdcalc.com/calc/1832/simplified-motor-score-sms	extraction_incomplete	1725	TRUE	TRUE	Extraction type 'sens_spec_only' but insufficient data to build 2x2
Emergency Department Assessment of Chest Pain Score (EDACS)	https://www.mdcalc.com/calc/1858/emergency-department-assessment-chest-pain-score-edacs	extraction_incomplete	1480	TRUE	TRUE	Extraction type 'sens_spec_prev' but insufficient data to build 2x2
Richmond Agitation-Sedation Scale (RASS)	https://www.mdcalc.com/calc/1872/richmond-agitation-sedation-scale-rass	no_numeric_content	458	TRUE	TRUE	No percentage or count data found in text
Modified Rankin Scale for Neurologic Disability	https://www.mdcalc.com/calc/1890/modified-rankin-scale-neurologic-disability	no_diagnostic_data	2430	TRUE	TRUE	Text contains multiple reliability studies (1988-2015) reporting kappa values and agreement percentages for the Modified Rankin Scale, but no sensitivity, specificity, or other diagnostic performance metrics for detecting stroke/TIA outcomes
Barnes Jewish Hospital Stroke Dysphagia Screen	https://www.mdcalc.com/calc/1894/barnes-jewish-hospital-stroke-dysphagia-screen	extraction_incomplete	1224	TRUE	TRUE	Extraction type 'sens_spec_only' but insufficient data to build 2x2
Pediatric SIRS, Sepsis, and Septic Shock Criteria	https://www.mdcalc.com/calc/1977/pediatric-sirs-sepsis-septic-shock-criteria	no_numeric_content	895	TRUE	FALSE	No percentage or count data found in text
COWS Score for Opiate Withdrawal	https://www.mdcalc.com/calc/1985/cows-score-opiate-withdrawal	no_numeric_content	1302	TRUE	TRUE	No percentage or count data found in text
AUDIT-C for Alcohol Use	https://www.mdcalc.com/calc/2021/audit-c-alcohol-use	no_numeric_content	2154	FALSE	TRUE	No percentage or count data found in text
Acute Gout Diagnosis Rule	https://www.mdcalc.com/calc/2175/acute-gout-diagnosis-rule	extraction_incomplete	680	FALSE	TRUE	Extraction type 'sens_spec_only' but insufficient data to build 2x2
ACR/EULAR Gout Classification Criteria	https://www.mdcalc.com/calc/2195/acr-eular-gout-classification-criteria	no_numeric_content	469	FALSE	TRUE	No percentage or count data found in text
qSOFA (Quick SOFA) Score for Sepsis	https://www.mdcalc.com/calc/2654/qsofa-quick-sofa-score-sepsis	no_diagnostic_data	1689	FALSE	TRUE	Text describes qSOFA development and validation studies with sample sizes (148,907 patients in Seymour et al, 879 patients in Freund et al, 184,875 patients in Raith et al) and mentions prognostic accuracy comparisons and mortality risk increases (3- to 14-fold), but provides no specific sensitivity, specificity, PPV, NPV, or raw diagnostic performance numbers
Revised Original Score for Autoimmune Hepatitis (AIH)	https://www.mdcalc.com/calc/3111/revised-original-score-autoimmune-hepatitis-aih	no_numeric_content	353	FALSE	TRUE	No percentage or count data found in text
Simplified Autoimmune Hepatitis (AIH) Score	https://www.mdcalc.com/calc/3112/simplified-autoimmune-hepatitis-aih-score	no_numeric_content	360	TRUE	TRUE	No percentage or count data found in text
FeverPAIN Score for Strep Pharyngitis	https://www.mdcalc.com/calc/3316/feverpain-score-strep-pharyngitis	extraction_incomplete	2008	TRUE	TRUE	Extraction type 'event_counts' but insufficient data to build 2x2
Pediatric Glasgow Coma Scale (pGCS)	https://www.mdcalc.com/calc/3702/pediatric-glasgow-coma-scale-pgcs	no_diagnostic_data	2126	FALSE	TRUE	Text describes validation studies comparing pGCS to standard GCS, reporting AUC values (0.61-0.81) for TBI detection and inter-observer agreement (kappa >0.4), but no extractable diagnostic performance metrics like sensitivity, specificity, or 2x2 table data
Framingham Heart Failure Diagnostic Criteria	https://www.mdcalc.com/calc/3800/framingham-heart-failure-diagnostic-criteria	insufficient_text	193	FALSE	FALSE	Evidence text only 27 words
Burch-Wartofsky Point Scale (BWPS) for Thyrotoxicosis	https://www.mdcalc.com/calc/3816/burch-wartofsky-point-scale-bwps-thyrotoxicosis	no_diagnostic_data	1211	TRUE	TRUE	Text describes BWPS validation history, comparison with JTA criteria showing concordance in 354 of 406 patients, and score interpretation thresholds, but provides no sensitivity, specificity, or other diagnostic performance metrics
Simon Broome Diagnostic Criteria for Familial Hypercholesterolemia (FH)	https://www.mdcalc.com/calc/3817/simon-broome-diagnostic-criteria-familial-hypercholesterolemia-fh	no_diagnostic_data	1007	FALSE	TRUE	Text describes the Simon Broome Register development and validation study of 526 patients with confirmed FH, but only reports mortality outcomes (100-fold increased cardiac mortality in younger patients, 10-fold overall). No diagnostic accuracy metrics (sensitivity, specificity, PPV, NPV) are provided for the diagnostic criteria themselves.
Dutch Criteria for Familial Hypercholesterolemia (FH)	https://www.mdcalc.com/calc/3818/dutch-criteria-familial-hypercholesterolemia-fh	insufficient_text	154	FALSE	FALSE	Evidence text only 22 words
Kawasaki Disease Diagnostic Criteria	https://www.mdcalc.com/calc/3819/kawasaki-disease-diagnostic-criteria	no_numeric_content	592	FALSE	FALSE	No percentage or count data found in text
Risk of Paradoxical Embolism (RoPE) Score	https://www.mdcalc.com/calc/3902/risk-paradoxical-embolism-rope-score	no_diagnostic_data	1088	TRUE	TRUE	Text describes RoPE score development and validation studies but only reports PFO-attributable fractions and stroke recurrence rates, not traditional diagnostic test performance metrics like sensitivity/specificity
RENAL Nephrometry Score	https://www.mdcalc.com/calc/3908/renal-nephrometry-score	no_diagnostic_data	2076	TRUE	TRUE	Text describes the RENAL Nephrometry Score development and validation for predicting complications, pathology, and treatment selection, but provides no diagnostic accuracy metrics like sensitivity, specificity, or disease detection rates. Only complication rates by score complexity are provided (6.4%, 11.1%, 21.9%).
Bacterial Meningitis Score for Children	https://www.mdcalc.com/calc/3911/bacterial-meningitis-score-children	extraction_incomplete	1750	TRUE	TRUE	Extraction type 'event_counts' but insufficient data to build 2x2
Pediatric Asthma Score (PAS)	https://www.mdcalc.com/calc/3935/pediatric-asthma-score-pas	no_diagnostic_data	2161	TRUE	TRUE	Text describes a retrospective cohort study comparing outcomes and costs before/after PAS implementation (n=34 matched pairs), but reports no diagnostic accuracy metrics like sensitivity, specificity, or disease detection rates. Only mentions clinical outcomes like length of stay, costs, and treatment patterns. Includes PAS severity interpretation thresholds but no validation data.
Urinary Protein Excretion Estimation	https://www.mdcalc.com/calc/3945/urinary-protein-excretion-estimation	extraction_incomplete	2158	TRUE	TRUE	Extraction type 'sens_spec_only' but insufficient data to build 2x2
HEART Pathway for Early Discharge in Acute Chest Pain	https://www.mdcalc.com/calc/3975/heart-pathway-early-discharge-acute-chest-pain	extraction_incomplete	3503	TRUE	FALSE	Extraction type 'sens_spec_only' but insufficient data to build 2x2
Duke Treadmill Score	https://www.mdcalc.com/calc/3991/duke-treadmill-score	no_diagnostic_data	972	TRUE	TRUE	Text describes Duke Treadmill Score derivation and validation studies but only reports prognostic survival rates (99%, 95%, 79% at 5 years for different risk groups), not diagnostic accuracy metrics like sensitivity/specificity for detecting acute coronary syndrome
STOP-BANG Score for Obstructive Sleep Apnea	https://www.mdcalc.com/calc/3992/stop-bang-score-obstructive-sleep-apnea	no_numeric_content	1131	TRUE	TRUE	No percentage or count data found in text
Ottawa Heart Failure Risk Scale (OHFRS)	https://www.mdcalc.com/calc/3994/ottawa-heart-failure-risk-scale-ohfrs	extraction_incomplete	1892	FALSE	TRUE	Extraction type 'sens_spec_only' but insufficient data to build 2x2
Murray Score for Acute Lung Injury	https://www.mdcalc.com/calc/3996/murray-score-acute-lung-injury	no_diagnostic_data	826	TRUE	TRUE	Text describes the Murray Score's development and use in the CESAR trial for ECMO referral decisions, but provides no diagnostic test performance metrics. Only reports clinical outcomes (mortality/disability rates) comparing treatment groups, not the score's accuracy in diagnosing or predicting specific conditions.
mMRC (Modified Medical Research Council) Dyspnea Scale	https://www.mdcalc.com/calc/4006/mmrc-modified-medical-research-council-dyspnea-scale	no_diagnostic_data	2050	TRUE	TRUE	Text describes development and validation of mMRC scale with correlation studies but provides no diagnostic test performance metrics (sensitivity, specificity, PPV, NPV, or AUC). Only reports inter-rater reliability (98%) and correlations with other dyspnea measures and pulmonary function tests.
Brief Resolved Unexplained Events (BRUE) Criteria for Infants	https://www.mdcalc.com/calc/4016/brief-resolved-unexplained-events-brue-criteria-infants	no_diagnostic_data	2960	FALSE	FALSE	Text describes the development of BRUE criteria and risk stratification algorithm based on literature review. Multiple studies are referenced (Claudius & Keens, Al-Kindy et al, Mittal et al, Kaji et al, Tieder et al) but only provide risk factors and admission rates, not diagnostic test performance metrics for the BRUE criteria itself. No sensitivity, specificity, or diagnostic accuracy data is reported.
Jones Criteria for Acute Rheumatic Fever Diagnosis	https://www.mdcalc.com/calc/4027/jones-criteria-acute-rheumatic-fever-diagnosis	no_diagnostic_data	1361	FALSE	FALSE	Text provides historical background of Jones Criteria development and updates (1944, 1992, 2015), describes major and minor manifestations, and reports prevalence of individual symptoms in ARF patients (carditis 50-70%, arthritis 35-66%, etc.) but contains no diagnostic test performance metrics like sensitivity, specificity, or validation study results
Wound Closure Classification	https://www.mdcalc.com/calc/4029/wound-closure-classification	no_diagnostic_data	2523	FALSE	FALSE	Text discusses wound closure classification methods and treatment outcomes (infection rates, odds ratios) from multiple studies, but contains no diagnostic test performance data such as sensitivity, specificity, or predictive values. The calculator appears to be a classification system rather than a diagnostic test.
AAP Pediatric Hypertension Guidelines	https://www.mdcalc.com/calc/4052/aap-pediatric-hypertension-guidelines	no_numeric_content	480	FALSE	FALSE	No percentage or count data found in text
Abbreviated Injury Score (AIS) for Inhalation Injury	https://www.mdcalc.com/calc/4056/abbreviated-injury-score-ais-inhalation-injury	extraction_incomplete	1872	TRUE	TRUE	Extraction type 'event_counts' but insufficient data to build 2x2
R Factor for Liver Injury	https://www.mdcalc.com/calc/4064/r-factor-liver-injury	no_numeric_content	764	TRUE	FALSE	No percentage or count data found in text
Embolic Stroke of Undetermined Source (ESUS) Criteria	https://www.mdcalc.com/calc/10007/embolic-stroke-undetermined-source-esus-criteria	no_diagnostic_data	973	TRUE	TRUE	Text provides epidemiological data about ESUS patients (average age 65, 42% women, 17% of ischemic strokes meet ESUS criteria, 4.5% annualized recurrent stroke risk) but contains no diagnostic test performance metrics like sensitivity, specificity, or accuracy data
AKIN Classification for Acute Kidney Injury (AKI)	https://www.mdcalc.com/calc/10018/akin-classification-acute-kidney-injury-aki	insufficient_text	85	FALSE	TRUE	Evidence text only 13 words
ASCOD Algorithm for Ischemic Stroke	https://www.mdcalc.com/calc/10036/ascod-algorithm-ischemic-stroke	no_diagnostic_data	1670	TRUE	TRUE	Text describes the ASCOD classification system development and interrater agreement (kappa values), but contains no diagnostic test performance metrics like sensitivity, specificity, or predictive values. Only mentions prevalence of atherosclerotic disease (~90%) and interrater reliability statistics.
Cytokine Release Syndrome (CRS) Grading	https://www.mdcalc.com/calc/10041/cytokine-release-syndrome-crs-grading	no_numeric_content	258	FALSE	FALSE	No percentage or count data found in text
Shock Index, Pediatric Age-Adjusted (SIPA)	https://www.mdcalc.com/calc/10058/shock-index-pediatric-age-adjusted-sipa	no_diagnostic_data	2978	TRUE	TRUE	Text describes SIPA development, validation studies, and provides risk percentages for elevated SIPA by age group (22.0%, 25.1%, 32.0%) and mortality rates (11% vs 7%), but contains no sensitivity, specificity, PPV, NPV, AUC, or 2x2 table data for diagnostic test performance
Visual Acuity Testing (Snellen Chart)	https://www.mdcalc.com/calc/10060/visual-acuity-testing-snellen-chart	no_numeric_content	993	FALSE	TRUE	No percentage or count data found in text
BARD Score for NAFLD Fibrosis	https://www.mdcalc.com/calc/10086/bard-score-nafld-fibrosis	extraction_incomplete	360	TRUE	TRUE	Extraction type 'sens_spec_prev' but insufficient data to build 2x2
STONE Score for Uncomplicated Ureteral Stone	https://www.mdcalc.com/calc/10110/stone-score-uncomplicated-ureteral-stone	extraction_incomplete	3095	FALSE	TRUE	Extraction type 'event_counts' but insufficient data to build 2x2
Villalta Score for Post-thrombotic Syndrome (PTS)	https://www.mdcalc.com/calc/10125/villalta-score-post-thrombotic-syndrome-pts	no_diagnostic_data	1135	FALSE	TRUE	Text describes the Villalta Score development, validation studies, and scoring interpretation (0-4 absent, 5-9 mild, 10-14 moderate, ≥15 severe PTS) but provides no sensitivity, specificity, or other diagnostic performance metrics
Thoracolumbar Injury Classification and Severity Scale (TLICS)	https://www.mdcalc.com/calc/10126/thoracolumbar-injury-classification-severity-scale-tlics	no_numeric_content	209	FALSE	TRUE	No percentage or count data found in text
Tokyo Guidelines for Acute Cholecystitis 2018	https://www.mdcalc.com/calc/10130/tokyo-guidelines-acute-cholecystitis-2018	no_diagnostic_data	642	FALSE	FALSE	Text describes Tokyo Guidelines validation studies showing mortality rates by severity grade (Grade I: 1.1%, Grade II: 0.8%, Grade III: 5.4%) and correlations with length of stay and morbidity, but contains no sensitivity, specificity, or other diagnostic test performance metrics
RAPID Score for Acetabular Chondrolabral Disruption	https://www.mdcalc.com/calc/10163/rapid-score-acetabular-chondrolabral-disruption	no_diagnostic_data	820	TRUE	FALSE	Text describes derivation study (652 patients) and validation study (167 patients) but only provides risk percentages for different RAPID scores, not diagnostic performance metrics like sensitivity/specificity
History and Electrocardiogram-only Manchester Acute Coronary Syndromes (HE-MACS)	https://www.mdcalc.com/calc/10165/history-electrocardiogram-manchester-acute-coronary-syndromes-macs	no_diagnostic_data	1852	TRUE	TRUE	Text describes Alghamdi et al 2018 study with derivation cohort (796 patients) and two validation cohorts (474 and 659 patients). Mentions high NPV for 'very low' risk patients with wide confidence intervals, and notes one misclassified patient with myocarditis, but no specific sensitivity, specificity, prevalence, or exact performance values are provided.
Revised Amyotrophic Lateral Sclerosis Functional Rating Scale (ALSFRS-R)	https://www.mdcalc.com/calc/10166/revised-amyotrophic-lateral-sclerosis-functional-rating-scale-alsfrs-r	no_diagnostic_data	1271	TRUE	TRUE	Text describes development and validation of ALSFRS-R scale for ALS prognosis, including survival percentages by score ranges, but contains no diagnostic accuracy metrics like sensitivity, specificity, or 2x2 table data. This is a prognostic tool rather than a diagnostic test.
Withdrawal Assessment Tool (WAT-1) for Pediatric Withdrawal	https://www.mdcalc.com/calc/10168/withdrawal-assessment-tool-wat-1-pediatric-withdrawal	no_numeric_content	951	FALSE	TRUE	No percentage or count data found in text
EVendo Score for Esophageal Varices	https://www.mdcalc.com/calc/10175/evendo-score-esophageal-varices	extraction_incomplete	638	FALSE	FALSE	Extraction type 'sens_spec_only' but insufficient data to build 2x2
Psoriasis Area and Severity Index (PASI)	https://www.mdcalc.com/calc/10182/psoriasis-area-severity-index-pasi	no_diagnostic_data	2563	TRUE	TRUE	Text discusses PASI development, validation studies, reliability, and limitations but contains no diagnostic accuracy metrics like sensitivity, specificity, or predictive values. Focuses on psychometric properties and clinical utility rather than diagnostic performance.
ISTH Criteria for Disseminated Intravascular Coagulation (DIC)	https://www.mdcalc.com/calc/10203/isth-criteria-disseminated-intravascular-coagulation-dic	no_numeric_content	825	TRUE	TRUE	No percentage or count data found in text
INTERCHEST Clinical Prediction Rule for Chest Pain in Primary Care	https://www.mdcalc.com/calc/10225/interchest-clinical-prediction-rule-chest-pain-primary-care	extraction_incomplete	1198	TRUE	FALSE	Extraction type 'sens_spec_only' but insufficient data to build 2x2
Bush-Francis Catatonia Rating Scale	https://www.mdcalc.com/calc/10239/bush-francis-catatonia-rating-scale	extraction_incomplete	651	TRUE	TRUE	Extraction type 'sens_spec_only' but insufficient data to build 2x2
Overall Neuropathy Limitations Scale (ONLS)	https://www.mdcalc.com/calc/10242/overall-neuropathy-limitations-scale-onls	no_diagnostic_data	953	TRUE	TRUE	Text describes two validation studies (Graham 2006 with 100 patients, Solari 2008 with 40 patients) that assessed reliability, validity, and correlation with other measures, but reports no sensitivity, specificity, or diagnostic accuracy data. ONLS appears to be a functional assessment scale rather than a diagnostic test.
Immune-Related Adverse Events for GI Toxicity - Colitis	https://www.mdcalc.com/calc/10245/immune-related-adverse-events-gi-toxicity-colitis	insufficient_text	197	TRUE	FALSE	Evidence text only 28 words
Pediatric NIH Stroke Scale (NIHSS)	https://www.mdcalc.com/calc/10270/pediatric-nih-stroke-scale-nihss	no_diagnostic_data	675	TRUE	TRUE	Text describes development by expert consensus and interrater reliability study (Ichord 2011, n=113, ages 2-18) with reliability coefficients 0.63-1.00, but no diagnostic performance metrics for stroke/TIA detection
Rome IV Diagnostic Criteria for Functional Diarrhea	https://www.mdcalc.com/calc/10271/rome-iv-diagnostic-criteria-functional-diarrhea	no_numeric_content	596	FALSE	TRUE	No percentage or count data found in text
Rome IV Diagnostic Criteria for Functional Abdominal Bloating/Distension	https://www.mdcalc.com/calc/10272/rome-iv-diagnostic-criteria-functional-abdominal-bloating-distension	no_numeric_content	569	FALSE	TRUE	No percentage or count data found in text
Rome IV Diagnostic Criteria for Unspecified Functional Bowel Disorder	https://www.mdcalc.com/calc/10273/rome-iv-diagnostic-criteria-unspecified-functional-bowel-disorder	no_numeric_content	569	FALSE	TRUE	No percentage or count data found in text
Rome IV Diagnostic Criteria for Opioid-Induced Constipation	https://www.mdcalc.com/calc/10274/rome-iv-diagnostic-criteria-opioid-induced-constipation	insufficient_text	64	FALSE	TRUE	Evidence text only 11 words
Rome IV Diagnostic Criteria for Functional Chest Pain	https://www.mdcalc.com/calc/10275/rome-iv-diagnostic-criteria-functional-chest-pain	no_numeric_content	664	TRUE	TRUE	No percentage or count data found in text
Rome IV Diagnosis Criteria for Functional Heartburn	https://www.mdcalc.com/calc/10276/rome-iv-diagnosis-criteria-functional-heartburn	no_numeric_content	664	TRUE	TRUE	No percentage or count data found in text
Rome IV Diagnostic Criteria for Reflux Hypersensitivity	https://www.mdcalc.com/calc/10277/rome-iv-diagnostic-criteria-reflux-hypersensitivity	no_numeric_content	664	TRUE	TRUE	No percentage or count data found in text
Severe Community-Acquired Pneumonia (SCAP) Score	https://www.mdcalc.com/calc/10280/severe-community-acquired-pneumonia-scap-score	no_diagnostic_data	362	TRUE	TRUE	Text describes derivation (N=1,057), internal validation (N=719), and external validation (N=1,121) studies, plus risk percentages by score ranges, but contains no sensitivity, specificity, or other diagnostic performance metrics
Rome IV Diagnostic Criteria for Functional Dysphagia	https://www.mdcalc.com/calc/10283/rome-iv-diagnostic-criteria-functional-dysphagia	no_numeric_content	664	TRUE	TRUE	No percentage or count data found in text
Rome IV Diagnostic Criteria for Globus	https://www.mdcalc.com/calc/10284/rome-iv-diagnostic-criteria-globus	no_numeric_content	664	TRUE	TRUE	No percentage or count data found in text
Brescia-COVID Respiratory Severity Scale (BCRSS)/Algorithm	https://www.mdcalc.com/calc/10286/brescia-covid-respiratory-severity-scale-bcrss-algorithm	insufficient_text	147	FALSE	FALSE	Evidence text only 27 words
Rome IV Diagnostic Criteria for Rumination Syndrome	https://www.mdcalc.com/calc/10292/rome-iv-diagnostic-criteria-rumination-syndrome	no_numeric_content	664	TRUE	TRUE	No percentage or count data found in text
Rome IV Diagnostic Criteria for Belching Disorders	https://www.mdcalc.com/calc/10295/rome-iv-diagnostic-criteria-belching-disorders	no_numeric_content	834	TRUE	TRUE	No percentage or count data found in text
Rome IV Diagnostic Criteria for Chronic Nausea Vomiting Syndrome (CNVS)	https://www.mdcalc.com/calc/10296/rome-iv-diagnostic-criteria-chronic-nausea-vomiting-syndrome-cnvs	no_numeric_content	1060	TRUE	TRUE	No percentage or count data found in text
Rome IV Diagnostic Criteria for Cannabinoid Hyperemesis Syndrome (CHS)	https://www.mdcalc.com/calc/10298/rome-iv-diagnostic-criteria-cannabinoid-hyperemesis-syndrome-chs	no_numeric_content	664	TRUE	TRUE	No percentage or count data found in text
Rome IV Diagnostic Criteria for Cyclic Vomiting Syndrome	https://www.mdcalc.com/calc/10299/rome-iv-diagnostic-criteria-cyclic-vomiting-syndrome	no_numeric_content	1005	FALSE	TRUE	No percentage or count data found in text
Rome IV Diagnostic Criteria for Centrally Mediated Abdominal Pain Syndrome (CAPS)	https://www.mdcalc.com/calc/10308/rome-iv-diagnostic-criteria-centrally-mediated-abdominal-pain-syndrome-caps	no_numeric_content	807	TRUE	FALSE	No percentage or count data found in text
Rome IV Diagnostic Criteria for Infant Regurgitation	https://www.mdcalc.com/calc/10309/rome-iv-diagnostic-criteria-infant-regurgitation	no_diagnostic_data	550	FALSE	TRUE	Text reports prevalence data from two studies (Van Tilburg: 26% prevalence in 1447 mothers using Rome III; Robin: 24.1% prevalence in 1255 mothers) but provides no sensitivity, specificity, or validation data for the Rome IV diagnostic criteria itself
Rome IV Diagnostic Criteria for Fecal Incontinence	https://www.mdcalc.com/calc/10310/rome-iv-diagnostic-criteria-fecal-incontinence	no_diagnostic_data	1650	FALSE	TRUE	Text discusses consensus guidelines for anorectal manometry testing protocols and treatment recommendations for fecal incontinence, but contains no diagnostic performance data such as sensitivity, specificity, or validation statistics for the Rome IV criteria
Rome IV Diagnostic Criteria for Infant Functional Constipation	https://www.mdcalc.com/calc/10311/rome-iv-diagnostic-criteria-infant-functional-constipation	no_numeric_content	305	FALSE	TRUE	No percentage or count data found in text
Rome IV Diagnostic Criteria for Functional Pancreatic Sphincter of Oddi Disorder (SOD)	https://www.mdcalc.com/calc/10312/rome-iv-diagnostic-criteria-functional-pancreatic-sphincter-oddi-disorder-sod	no_diagnostic_data	625	TRUE	TRUE	Text describes a treatment trial comparing dual vs biliary sphincterotomy outcomes in 69 patients with confirmed SOD, but provides no diagnostic performance data for the Rome IV criteria itself
Rome IV Diagnostic Criteria for Narcotic Bowel Syndrome	https://www.mdcalc.com/calc/10313/rome-iv-diagnostic-criteria-narcotic-bowel-syndrome-	no_diagnostic_data	470	TRUE	FALSE	Text describes the development of Rome IV criteria for narcotic bowel syndrome based on a survey of 39 patients, but provides no diagnostic performance metrics such as sensitivity, specificity, or validation data
Rome IV Diagnostic Criteria for Infant Dyschezia	https://www.mdcalc.com/calc/10314/rome-iv-diagnostic-criteria-infant-dyschezia	no_numeric_content	474	FALSE	TRUE	No percentage or count data found in text
Rome IV Diagnostic Criteria for Infant Functional Diarrhea	https://www.mdcalc.com/calc/10315/rome-iv-diagnostic-criteria-infant-functional-diarrhea	insufficient_text	163	FALSE	TRUE	Evidence text only 22 words
Rome IV Diagnostic Criteria for Infant Colic	https://www.mdcalc.com/calc/10316/rome-iv-diagnostic-criteria-infant-colic	no_numeric_content	298	FALSE	TRUE	No percentage or count data found in text
Rome IV Diagnostic Criteria for Biliary Pain	https://www.mdcalc.com/calc/10319/rome-iv-diagnostic-criteria-biliary-pain	no_diagnostic_data	742	TRUE	TRUE	Text discusses Rome IV criteria context and EPISOD trial showing no benefit of sphincterotomy vs sham treatment in 214 post-cholecystectomy patients, but provides no diagnostic performance data for the Rome IV criteria themselves
Rome IV Diagnostic Criteria for Functional Gallbladder Disorder	https://www.mdcalc.com/calc/10320/rome-iv-diagnostic-criteria-functional-gallbladder-disorder	no_numeric_content	401	TRUE	TRUE	No percentage or count data found in text
Rome IV Diagnostic Criteria for Functional Biliary Sphincter of Oddi Disorder (SOD)	https://www.mdcalc.com/calc/10321/rome-iv-diagnostic-criteria-functional-biliary-sphincter-oddi-disorder-sod	no_diagnostic_data	471	TRUE	TRUE	Text describes the EPISOD trial evaluating sphincterotomy treatment effectiveness in 214 patients with post-cholecystectomy pain, but contains no diagnostic performance data for the Rome IV criteria
Rome IV Diagnostic Criteria for Functional Anorectal Pain	https://www.mdcalc.com/calc/10322/rome-iv-diagnostic-criteria-functional-anorectal-pain	no_numeric_content	803	FALSE	TRUE	No percentage or count data found in text
Rome IV Diagnostic Criteria for Proctalgia Fugax	https://www.mdcalc.com/calc/10323/rome-iv-diagnostic-criteria-proctalgia-fugax	no_diagnostic_data	821	FALSE	TRUE	Text discusses Rome IV criteria background, anorectal manometry findings, and mentions a prospective study of 54 patients for demographic characterization, but provides no diagnostic performance data (sensitivity, specificity, accuracy metrics, or validation results)
Rome IV Diagnostic Criteria for Child Cyclic Vomiting Syndrome	https://www.mdcalc.com/calc/10324/rome-iv-diagnostic-criteria-child-cyclic-vomiting-syndrome-	no_numeric_content	631	FALSE	TRUE	No percentage or count data found in text
Rome IV Diagnostic Criteria for Child Functional Nausea and Vomiting	https://www.mdcalc.com/calc/10325/rome-iv-diagnostic-criteria-child-functional-nausea-vomiting	no_numeric_content	608	FALSE	TRUE	No percentage or count data found in text
Rome IV Diagnostic Criteria for Child Rumination Syndrome	https://www.mdcalc.com/calc/10326/rome-iv-diagnostic-criteria-child-rumination-syndrome	no_numeric_content	617	FALSE	TRUE	No percentage or count data found in text
Rome IV Diagnostic Criteria for Child Aerophagia	https://www.mdcalc.com/calc/10327/rome-iv-diagnostic-criteria-child-aerophagia	no_numeric_content	608	FALSE	TRUE	No percentage or count data found in text
Rome IV Diagnostic Criteria for Child Irritable Bowel Syndrome (IBS)	https://www.mdcalc.com/calc/10328/rome-iv-diagnostic-criteria-child-irritable-bowel-syndrome-ibs	no_numeric_content	631	FALSE	TRUE	No percentage or count data found in text
Rome IV Diagnostic Criteria for Child Abdominal Migraine	https://www.mdcalc.com/calc/10329/rome-iv-diagnostic-criteria-child-abdominal-migraine	no_numeric_content	625	FALSE	TRUE	No percentage or count data found in text
Rome IV Diagnostic Criteria for Child Functional Abdominal Pain	https://www.mdcalc.com/calc/10330/rome-iv-diagnostic-criteria-child-functional-abdominal-pain	no_numeric_content	632	FALSE	TRUE	No percentage or count data found in text
Rome IV Diagnostic Criteria for Child Functional Constipation	https://www.mdcalc.com/calc/10331/rome-iv-diagnostic-criteria-child-functional-constipation	no_numeric_content	621	FALSE	TRUE	No percentage or count data found in text
Absolute Neutrophil Count (ANC)	https://www.mdcalc.com/calc/19/absolute-neutrophil-count-anc	no_numeric_content	724	TRUE	TRUE	No percentage or count data found in text
TIMI Risk Score for STEMI	https://www.mdcalc.com/calc/99/timi-risk-score-stemi	no_numeric_content	717	TRUE	TRUE	No percentage or count data found in text
SIRS, Sepsis, and Septic Shock Criteria	https://www.mdcalc.com/calc/1096/sirs-sepsis-septic-shock-criteria	no_numeric_content	483	FALSE	FALSE	No percentage or count data found in text
Richmond Agitation-Sedation Scale (RASS)	https://www.mdcalc.com/calc/1872/richmond-agitation-sedation-scale-rass	no_numeric_content	458	TRUE	TRUE	No percentage or count data found in text
Pediatric SIRS, Sepsis, and Septic Shock Criteria	https://www.mdcalc.com/calc/1977/pediatric-sirs-sepsis-septic-shock-criteria	no_numeric_content	895	TRUE	FALSE	No percentage or count data found in text
COWS Score for Opiate Withdrawal	https://www.mdcalc.com/calc/1985/cows-score-opiate-withdrawal	no_numeric_content	1302	TRUE	TRUE	No percentage or count data found in text
AUDIT-C for Alcohol Use	https://www.mdcalc.com/calc/2021/audit-c-alcohol-use	no_numeric_content	2154	FALSE	TRUE	No percentage or count data found in text
ACR/EULAR Gout Classification Criteria	https://www.mdcalc.com/calc/2195/acr-eular-gout-classification-criteria	no_numeric_content	469	FALSE	TRUE	No percentage or count data found in text
Revised Original Score for Autoimmune Hepatitis (AIH)	https://www.mdcalc.com/calc/3111/revised-original-score-autoimmune-hepatitis-aih	no_numeric_content	353	FALSE	TRUE	No percentage or count data found in text
Simplified Autoimmune Hepatitis (AIH) Score	https://www.mdcalc.com/calc/3112/simplified-autoimmune-hepatitis-aih-score	no_numeric_content	360	TRUE	TRUE	No percentage or count data found in text
Framingham Heart Failure Diagnostic Criteria	https://www.mdcalc.com/calc/3800/framingham-heart-failure-diagnostic-criteria	insufficient_text	193	FALSE	FALSE	Evidence text only 27 words
Dutch Criteria for Familial Hypercholesterolemia (FH)	https://www.mdcalc.com/calc/3818/dutch-criteria-familial-hypercholesterolemia-fh	insufficient_text	154	FALSE	FALSE	Evidence text only 22 words
Kawasaki Disease Diagnostic Criteria	https://www.mdcalc.com/calc/3819/kawasaki-disease-diagnostic-criteria	no_numeric_content	592	FALSE	FALSE	No percentage or count data found in text
STOP-BANG Score for Obstructive Sleep Apnea	https://www.mdcalc.com/calc/3992/stop-bang-score-obstructive-sleep-apnea	no_numeric_content	1131	TRUE	TRUE	No percentage or count data found in text
AAP Pediatric Hypertension Guidelines	https://www.mdcalc.com/calc/4052/aap-pediatric-hypertension-guidelines	no_numeric_content	480	FALSE	FALSE	No percentage or count data found in text
R Factor for Liver Injury	https://www.mdcalc.com/calc/4064/r-factor-liver-injury	no_numeric_content	764	TRUE	FALSE	No percentage or count data found in text
AKIN Classification for Acute Kidney Injury (AKI)	https://www.mdcalc.com/calc/10018/akin-classification-acute-kidney-injury-aki	insufficient_text	85	FALSE	TRUE	Evidence text only 13 words
Cytokine Release Syndrome (CRS) Grading	https://www.mdcalc.com/calc/10041/cytokine-release-syndrome-crs-grading	no_numeric_content	258	FALSE	FALSE	No percentage or count data found in text
Visual Acuity Testing (Snellen Chart)	https://www.mdcalc.com/calc/10060/visual-acuity-testing-snellen-chart	no_numeric_content	993	FALSE	TRUE	No percentage or count data found in text
Thoracolumbar Injury Classification and Severity Scale (TLICS)	https://www.mdcalc.com/calc/10126/thoracolumbar-injury-classification-severity-scale-tlics	no_numeric_content	209	FALSE	TRUE	No percentage or count data found in text
Withdrawal Assessment Tool (WAT-1) for Pediatric Withdrawal	https://www.mdcalc.com/calc/10168/withdrawal-assessment-tool-wat-1-pediatric-withdrawal	no_numeric_content	951	FALSE	TRUE	No percentage or count data found in text
ISTH Criteria for Disseminated Intravascular Coagulation (DIC)	https://www.mdcalc.com/calc/10203/isth-criteria-disseminated-intravascular-coagulation-dic	no_numeric_content	825	TRUE	TRUE	No percentage or count data found in text
Immune-Related Adverse Events for GI Toxicity - Colitis	https://www.mdcalc.com/calc/10245/immune-related-adverse-events-gi-toxicity-colitis	insufficient_text	197	TRUE	FALSE	Evidence text only 28 words
Rome IV Diagnostic Criteria for Functional Diarrhea	https://www.mdcalc.com/calc/10271/rome-iv-diagnostic-criteria-functional-diarrhea	no_numeric_content	596	FALSE	TRUE	No percentage or count data found in text
Rome IV Diagnostic Criteria for Functional Abdominal Bloating/Distension	https://www.mdcalc.com/calc/10272/rome-iv-diagnostic-criteria-functional-abdominal-bloating-distension	no_numeric_content	569	FALSE	TRUE	No percentage or count data found in text
Rome IV Diagnostic Criteria for Unspecified Functional Bowel Disorder	https://www.mdcalc.com/calc/10273/rome-iv-diagnostic-criteria-unspecified-functional-bowel-disorder	no_numeric_content	569	FALSE	TRUE	No percentage or count data found in text
Rome IV Diagnostic Criteria for Opioid-Induced Constipation	https://www.mdcalc.com/calc/10274/rome-iv-diagnostic-criteria-opioid-induced-constipation	insufficient_text	64	FALSE	TRUE	Evidence text only 11 words
Rome IV Diagnostic Criteria for Functional Chest Pain	https://www.mdcalc.com/calc/10275/rome-iv-diagnostic-criteria-functional-chest-pain	no_numeric_content	664	TRUE	TRUE	No percentage or count data found in text
Rome IV Diagnosis Criteria for Functional Heartburn	https://www.mdcalc.com/calc/10276/rome-iv-diagnosis-criteria-functional-heartburn	no_numeric_content	664	TRUE	TRUE	No percentage or count data found in text
Rome IV Diagnostic Criteria for Reflux Hypersensitivity	https://www.mdcalc.com/calc/10277/rome-iv-diagnostic-criteria-reflux-hypersensitivity	no_numeric_content	664	TRUE	TRUE	No percentage or count data found in text
Rome IV Diagnostic Criteria for Functional Dysphagia	https://www.mdcalc.com/calc/10283/rome-iv-diagnostic-criteria-functional-dysphagia	no_numeric_content	664	TRUE	TRUE	No percentage or count data found in text
Rome IV Diagnostic Criteria for Globus	https://www.mdcalc.com/calc/10284/rome-iv-diagnostic-criteria-globus	no_numeric_content	664	TRUE	TRUE	No percentage or count data found in text
Brescia-COVID Respiratory Severity Scale (BCRSS)/Algorithm	https://www.mdcalc.com/calc/10286/brescia-covid-respiratory-severity-scale-bcrss-algorithm	insufficient_text	147	FALSE	FALSE	Evidence text only 27 words
Rome IV Diagnostic Criteria for Rumination Syndrome	https://www.mdcalc.com/calc/10292/rome-iv-diagnostic-criteria-rumination-syndrome	no_numeric_content	664	TRUE	TRUE	No percentage or count data found in text
Rome IV Diagnostic Criteria for Belching Disorders	https://www.mdcalc.com/calc/10295/rome-iv-diagnostic-criteria-belching-disorders	no_numeric_content	834	TRUE	TRUE	No percentage or count data found in text
Rome IV Diagnostic Criteria for Chronic Nausea Vomiting Syndrome (CNVS)	https://www.mdcalc.com/calc/10296/rome-iv-diagnostic-criteria-chronic-nausea-vomiting-syndrome-cnvs	no_numeric_content	1060	TRUE	TRUE	No percentage or count data found in text
Rome IV Diagnostic Criteria for Cannabinoid Hyperemesis Syndrome (CHS)	https://www.mdcalc.com/calc/10298/rome-iv-diagnostic-criteria-cannabinoid-hyperemesis-syndrome-chs	no_numeric_content	664	TRUE	TRUE	No percentage or count data found in text
Rome IV Diagnostic Criteria for Cyclic Vomiting Syndrome	https://www.mdcalc.com/calc/10299/rome-iv-diagnostic-criteria-cyclic-vomiting-syndrome	no_numeric_content	1005	FALSE	TRUE	No percentage or count data found in text
Rome IV Diagnostic Criteria for Centrally Mediated Abdominal Pain Syndrome (CAPS)	https://www.mdcalc.com/calc/10308/rome-iv-diagnostic-criteria-centrally-mediated-abdominal-pain-syndrome-caps	no_numeric_content	807	TRUE	FALSE	No percentage or count data found in text
Rome IV Diagnostic Criteria for Infant Functional Constipation	https://www.mdcalc.com/calc/10311/rome-iv-diagnostic-criteria-infant-functional-constipation	no_numeric_content	305	FALSE	TRUE	No percentage or count data found in text
Rome IV Diagnostic Criteria for Infant Dyschezia	https://www.mdcalc.com/calc/10314/rome-iv-diagnostic-criteria-infant-dyschezia	no_numeric_content	474	FALSE	TRUE	No percentage or count data found in text
Rome IV Diagnostic Criteria for Infant Functional Diarrhea	https://www.mdcalc.com/calc/10315/rome-iv-diagnostic-criteria-infant-functional-diarrhea	insufficient_text	163	FALSE	TRUE	Evidence text only 22 words
Rome IV Diagnostic Criteria for Infant Colic	https://www.mdcalc.com/calc/10316/rome-iv-diagnostic-criteria-infant-colic	no_numeric_content	298	FALSE	TRUE	No percentage or count data found in text
Rome IV Diagnostic Criteria for Functional Gallbladder Disorder	https://www.mdcalc.com/calc/10320/rome-iv-diagnostic-criteria-functional-gallbladder-disorder	no_numeric_content	401	TRUE	TRUE	No percentage or count data found in text
Rome IV Diagnostic Criteria for Functional Anorectal Pain	https://www.mdcalc.com/calc/10322/rome-iv-diagnostic-criteria-functional-anorectal-pain	no_numeric_content	803	FALSE	TRUE	No percentage or count data found in text
Rome IV Diagnostic Criteria for Child Cyclic Vomiting Syndrome	https://www.mdcalc.com/calc/10324/rome-iv-diagnostic-criteria-child-cyclic-vomiting-syndrome-	no_numeric_content	631	FALSE	TRUE	No percentage or count data found in text
Rome IV Diagnostic Criteria for Child Functional Nausea and Vomiting	https://www.mdcalc.com/calc/10325/rome-iv-diagnostic-criteria-child-functional-nausea-vomiting	no_numeric_content	608	FALSE	TRUE	No percentage or count data found in text
Rome IV Diagnostic Criteria for Child Rumination Syndrome	https://www.mdcalc.com/calc/10326/rome-iv-diagnostic-criteria-child-rumination-syndrome	no_numeric_content	617	FALSE	TRUE	No percentage or count data found in text
Rome IV Diagnostic Criteria for Child Aerophagia	https://www.mdcalc.com/calc/10327/rome-iv-diagnostic-criteria-child-aerophagia	no_numeric_content	608	FALSE	TRUE	No percentage or count data found in text
Rome IV Diagnostic Criteria for Child Irritable Bowel Syndrome (IBS)	https://www.mdcalc.com/calc/10328/rome-iv-diagnostic-criteria-child-irritable-bowel-syndrome-ibs	no_numeric_content	631	FALSE	TRUE	No percentage or count data found in text
Rome IV Diagnostic Criteria for Child Abdominal Migraine	https://www.mdcalc.com/calc/10329/rome-iv-diagnostic-criteria-child-abdominal-migraine	no_numeric_content	625	FALSE	TRUE	No percentage or count data found in text
Rome IV Diagnostic Criteria for Child Functional Abdominal Pain	https://www.mdcalc.com/calc/10330/rome-iv-diagnostic-criteria-child-functional-abdominal-pain	no_numeric_content	632	FALSE	TRUE	No percentage or count data found in text
Rome IV Diagnostic Criteria for Child Functional Constipation	https://www.mdcalc.com/calc/10331/rome-iv-diagnostic-criteria-child-functional-constipation	no_numeric_content	621	FALSE	TRUE	No percentage or count data found in text
Rome IV Diagnostic Criteria for Child Non-retentive Fecal Incontinence	https://www.mdcalc.com/calc/10332/rome-iv-diagnostic-criteria-child-non-retentive-fecal-incontinence	no_numeric_content	629	FALSE	TRUE	No percentage or count data found in text
Rome IV Diagnostic Criteria for Child Functional Dyspepsia	https://www.mdcalc.com/calc/10334/rome-iv-diagnostic-criteria-child-functional-dyspepsia	no_numeric_content	618	FALSE	TRUE	No percentage or count data found in text
Rome IV Diagnostic Criteria for Functional Defecation Disorders	https://www.mdcalc.com/calc/10335/rome-iv-diagnostic-criteria-functional-defecation-disorders	no_numeric_content	1061	FALSE	TRUE	No percentage or count data found in text
ACEP ED COVID-19 Management Tool	https://www.mdcalc.com/calc/10373/acep-ed-covid-19-management-tool	no_diagnostic_data	10574	FALSE	TRUE	Text describes the ACEP ED COVID-19 Management Tool methodology including severity classification, diagnostic testing recommendations, disposition guidelines, and treatment protocols. References multiple studies but does not report any diagnostic performance metrics like sensitivity, specificity, or accuracy data for the tool itself.
Immune-Related Adverse Events for Endocrine Toxicities - Diabetes Mellitus	https://www.mdcalc.com/calc/10377/immune-related-adverse-events-endocrine-toxicities-diabetes-mellitus	insufficient_text	215	TRUE	FALSE	Evidence text only 29 words
Immune-Related Adverse Events for Renal Toxicities - Nephritis	https://www.mdcalc.com/calc/10378/immune-related-adverse-events-renal-toxicities-nephritis	insufficient_text	206	TRUE	FALSE	Evidence text only 29 words
Immune-Related Adverse Events for Endocrine Toxicities - Hypothyroidism	https://www.mdcalc.com/calc/10382/immune-related-adverse-events-endocrine-toxicities-hypothyroidism	insufficient_text	213	TRUE	FALSE	Evidence text only 28 words
Immune-Related Adverse Events for Lung Toxicity - Pneumonitis	https://www.mdcalc.com/calc/10383/immune-related-adverse-events-lung-toxicity-pneumonitis	insufficient_text	204	TRUE	FALSE	Evidence text only 28 words
Immune-Related Adverse Events for GI Toxicity - Hepatitis	https://www.mdcalc.com/calc/10389/immune-related-adverse-events-gi-toxicity-hepatitis	insufficient_text	199	TRUE	FALSE	Evidence text only 28 words
Eczema Area and Severity Index (EASI)	https://www.mdcalc.com/calc/10427/eczema-area-severity-index-easi	no_diagnostic_data	2395	FALSE	TRUE	Text describes validation studies of EASI focusing on reliability, validity, and correlation with other measures, but contains no diagnostic accuracy metrics like sensitivity, specificity, or predictive values. Mentions severity strata (0=clear, 1-5.9=mild, 6-22.9=moderate, 23-72=severe) but no diagnostic performance data.
Short Michigan Alcoholism Screening Test-Geriatric Version (SMAST-G)	https://www.mdcalc.com/calc/10515/short-michigan-alcoholism-screening-test-geriatric-version-smast-g	no_numeric_content	198	FALSE	TRUE	No percentage or count data found in text
APGAR Score	https://www.mdcalc.com/calc/23/apgar-score	non_diagnostic	0	TRUE	TRUE	Purpose: Prognosis, Formula
Basal Energy Expenditure	https://www.mdcalc.com/calc/25/basal-energy-expenditure	non_diagnostic	0	FALSE	FALSE	Purpose: Formula
Bicarbonate Deficit	https://www.mdcalc.com/calc/27/bicarbonate-deficit	non_diagnostic	0	FALSE	TRUE	Purpose: Formula
BMI Calculator (Body Mass Index and BSA)	https://www.mdcalc.com/calc/29/body-mass-index-bmi-body-surface-area-bsa	non_diagnostic	0	TRUE	FALSE	Purpose: Formula
Calcium Correction for Hypoalbuminemia and Hyperalbuminemia	https://www.mdcalc.com/calc/31/calcium-correction-hypoalbuminemia	non_diagnostic	0	FALSE	TRUE	Purpose: Formula
PSI/PORT Score: Pneumonia Severity Index for CAP	https://www.mdcalc.com/calc/33/psi-port-score-pneumonia-severity-index-cap	non_diagnostic	0	FALSE	TRUE	Purpose: Prognosis
Framingham Risk Score for Hard Coronary Heart Disease	https://www.mdcalc.com/calc/38/framingham-risk-score-hard-coronary-heart-disease	non_diagnostic	0	FALSE	FALSE	Purpose: Prognosis
CHADS₂ Score for Atrial Fibrillation Stroke Risk	https://www.mdcalc.com/calc/40/chads2-score-atrial-fibrillation-stroke-risk	non_diagnostic	0	TRUE	TRUE	Purpose: Prognosis, Treatment
Creatinine Clearance (Cockcroft-Gault Equation)	https://www.mdcalc.com/calc/43/creatinine-clearance-cockcroft-gault-equation	non_diagnostic	0	TRUE	FALSE	Purpose: Formula
Corrected QT Interval (QTc)	https://www.mdcalc.com/calc/48/corrected-qt-interval-qtc	non_diagnostic	0	FALSE	TRUE	Purpose: Formula
Sodium Correction for Hyperglycemia	https://www.mdcalc.com/calc/50/sodium-correction-hyperglycemia	non_diagnostic	0	TRUE	TRUE	Purpose: Formula
Maddrey's Discriminant Function for Alcoholic Hepatitis	https://www.mdcalc.com/calc/56/maddreys-discriminant-function-alcoholic-hepatitis	non_diagnostic	0	TRUE	TRUE	Purpose: Prognosis, Treatment
Pediatric Endotracheal Tube (ETT) Size	https://www.mdcalc.com/calc/58/pediatric-endotracheal-tube-ett-size	non_diagnostic	0	TRUE	TRUE	Purpose: Formula
Ideal Body Weight and Adjusted Body Weight	https://www.mdcalc.com/calc/68/ideal-body-weight-adjusted-body-weight	non_diagnostic	0	FALSE	TRUE	Purpose: Formula
LDL Calculated	https://www.mdcalc.com/calc/70/ldl-calculated	non_diagnostic	0	FALSE	FALSE	Purpose: Formula
Maintenance Fluids Calculations	https://www.mdcalc.com/calc/72/maintenance-fluids-calculations	non_diagnostic	0	TRUE	TRUE	Purpose: Treatment, Formula
Mean Arterial Pressure (MAP)	https://www.mdcalc.com/calc/74/mean-arterial-pressure-map	non_diagnostic	0	TRUE	TRUE	Purpose: Treatment, Formula
MDRD GFR Equation	https://www.mdcalc.com/calc/76/mdrd-gfr-equation	non_diagnostic	0	TRUE	TRUE	Purpose: Formula
MELD Na (UNOS/OPTN)	https://www.mdcalc.com/calc/78/meld-score-model-end-stage-liver-disease-12-older	non_diagnostic	0	TRUE	TRUE	Purpose: Prognosis, Treatment
Oxygenation Index	https://www.mdcalc.com/calc/80/oxygenation-index	non_diagnostic	0	FALSE	TRUE	Purpose: Prognosis, Treatment
Parkland Formula for Burns	https://www.mdcalc.com/calc/83/parkland-formula-burns	non_diagnostic	0	TRUE	TRUE	Purpose: Treatment
Pediatric Ins and Outs	https://www.mdcalc.com/calc/85/pediatric-ins-outs	non_diagnostic	0	FALSE	FALSE	Purpose: Formula
PELD Score (Pediatric End-Stage Liver Disease) (younger than 12)	https://www.mdcalc.com/calc/87/peld-score-pediatric-end-stage-liver-disease-younger-12	non_diagnostic	0	TRUE	TRUE	Purpose: Prognosis
Ranson's Criteria for Pancreatitis Mortality	https://www.mdcalc.com/calc/89/ransons-criteria-pancreatitis-mortality	non_diagnostic	0	TRUE	FALSE	Purpose: Prognosis
Serum Osmolality/Osmolarity	https://www.mdcalc.com/calc/91/serum-osmolality-osmolarity	non_diagnostic	0	FALSE	TRUE	Purpose: Formula
Sodium Deficit in Hyponatremia	https://www.mdcalc.com/calc/95/sodium-deficit-hyponatremia	non_diagnostic	0	TRUE	FALSE	Purpose: Formula
Free Water Deficit in Hypernatremia	https://www.mdcalc.com/calc/113/free-water-deficit-hypernatremia	non_diagnostic	0	TRUE	FALSE	Purpose: Treatment, Formula
Winters' Formula for Metabolic Acidosis Compensation	https://www.mdcalc.com/calc/117/winters-formula-metabolic-acidosis-compensation	non_diagnostic	0	FALSE	TRUE	Purpose: Formula
A-a O₂ Gradient	https://www.mdcalc.com/calc/243/a-a-o2-gradient	non_diagnostic	0	TRUE	TRUE	Purpose: Formula
CURB-65 Score for Pneumonia Severity	https://www.mdcalc.com/calc/324/curb-65-score-pneumonia-severity	non_diagnostic	0	FALSE	TRUE	Purpose: Prognosis
Phenytoin (Dilantin) Correction for Albumin/Renal Failure	https://www.mdcalc.com/calc/333/phenytoin-dilantin-correction-albumin-renal-failure	non_diagnostic	0	TRUE	FALSE	Purpose: Formula
Child-Pugh Score for Cirrhosis Mortality	https://www.mdcalc.com/calc/340/child-pugh-score-cirrhosis-mortality	non_diagnostic	0	FALSE	TRUE	Purpose: Prognosis
ABCD² Score for TIA	https://www.mdcalc.com/calc/357/abcd2-score-tia	non_diagnostic	0	TRUE	TRUE	Purpose: Prognosis
Intracerebral Hemorrhage (ICH) Score	https://www.mdcalc.com/calc/402/intracerebral-hemorrhage-ich-score	non_diagnostic	0	TRUE	TRUE	Purpose: Prognosis
Hunt & Hess Classification of Subarachnoid Hemorrhage	https://www.mdcalc.com/calc/404/hunt-hess-classification-subarachnoid-hemorrhage	non_diagnostic	0	TRUE	TRUE	Purpose: Prognosis
Pregnancy Due Dates Calculator	https://www.mdcalc.com/calc/423/pregnancy-due-dates-calculator	non_diagnostic	0	FALSE	FALSE	Purpose: Formula
Sodium Correction Rate in Hyponatremia and Hypernatremia	https://www.mdcalc.com/calc/480/sodium-correction-rate-hyponatremia-hypernatremia	non_diagnostic	0	FALSE	FALSE	Purpose: Treatment, Formula
Glasgow-Blatchford Bleeding Score (GBS)	https://www.mdcalc.com/calc/518/glasgow-blatchford-bleeding-score-gbs	non_diagnostic	0	FALSE	TRUE	Purpose: Prognosis, Treatment
King's College Criteria for Acetaminophen Toxicity	https://www.mdcalc.com/calc/532/kings-college-criteria-acetaminophen-toxicity	non_diagnostic	0	TRUE	TRUE	Purpose: Prognosis
Mangled Extremity Severity Score (MESS)	https://www.mdcalc.com/calc/549/mangled-extremity-severity-score-mess-score	non_diagnostic	0	TRUE	TRUE	Purpose: Prognosis, Treatment
TIMI Risk Index	https://www.mdcalc.com/calc/665/timi-risk-index	non_diagnostic	0	TRUE	FALSE	Purpose: Prognosis
Glasgow Alcoholic Hepatitis Score	https://www.mdcalc.com/calc/680/glasgow-alcoholic-hepatitis-score	non_diagnostic	0	TRUE	FALSE	Purpose: Prognosis
Revised Trauma Score	https://www.mdcalc.com/calc/683/revised-trauma-score	non_diagnostic	0	TRUE	TRUE	Purpose: Prognosis
HIV Needle Stick Risk Assessment Stratification Protocol (RASP)	https://www.mdcalc.com/calc/780/hiv-needle-stick-risk-assessment-stratification-protocol-rasp	non_diagnostic	0	TRUE	FALSE	Purpose: Prognosis, Treatment
Estimated/Expected Peak Expiratory Flow (Peak Flow)	https://www.mdcalc.com/calc/790/estimated-expected-peak-expiratory-flow-peak-flow	non_diagnostic	0	TRUE	FALSE	Purpose: Prognosis, Formula
CHA₂DS₂-VASc Score for Atrial Fibrillation Stroke Risk	https://www.mdcalc.com/calc/801/cha2ds2-vasc-score-atrial-fibrillation-stroke-risk	non_diagnostic	0	TRUE	TRUE	Purpose: Prognosis, Treatment
HAS-BLED Score for Major Bleeding Risk	https://www.mdcalc.com/calc/807/has-bled-score-major-bleeding-risk	non_diagnostic	0	TRUE	TRUE	Purpose: Prognosis, Treatment
GRACE ACS Risk and Mortality Calculator	https://www.mdcalc.com/calc/1099/grace-acs-risk-mortality-calculator	non_diagnostic	0	TRUE	TRUE	Purpose: Prognosis
ABC Score for Massive Transfusion	https://www.mdcalc.com/calc/1228/abc-score-massive-transfusion	non_diagnostic	0	TRUE	TRUE	Purpose: Prognosis, Treatment
TASH Score (Trauma Associated Severe Hemorrhage)	https://www.mdcalc.com/calc/1236/tash-score-trauma-associated-severe-hemorrhage	non_diagnostic	0	TRUE	TRUE	Purpose: Prognosis, Treatment
Injury Severity Score (ISS)	https://www.mdcalc.com/calc/1239/injury-severity-score-iss	non_diagnostic	0	TRUE	TRUE	Purpose: Prognosis, Formula
Simplified PESI (Pulmonary Embolism Severity Index)	https://www.mdcalc.com/calc/1247/simplified-pesi-pulmonary-embolism-severity-index	non_diagnostic	0	TRUE	FALSE	Purpose: Prognosis
Estimated Average Glucose (eAG) From HbA1C	https://www.mdcalc.com/calc/1299/estimated-average-glucose-eag-hba1c	non_diagnostic	0	TRUE	TRUE	Purpose: Formula
Pulmonary Embolism Severity Index (PESI)	https://www.mdcalc.com/calc/1304/pulmonary-embolism-severity-index-pesi	non_diagnostic	0	TRUE	TRUE	Purpose: Prognosis
Corrected Reticulocyte Percentage/Reticulocyte Production Index (RPI)	https://www.mdcalc.com/calc/1667/absolute-reticulocyte-count-reticulocyte-index	non_diagnostic	0	FALSE	FALSE	Purpose: Formula
THRIVE Score for Stroke Outcome	https://www.mdcalc.com/calc/1706/thrive-score-stroke-outcome	non_diagnostic	0	TRUE	TRUE	Purpose: Prognosis
ATRIA Bleeding Risk Score	https://www.mdcalc.com/calc/1718/atria-bleeding-risk-score	non_diagnostic	0	FALSE	TRUE	Purpose: Prognosis
BISAP Score for Pancreatitis Mortality	https://www.mdcalc.com/calc/1735/bisap-score-pancreatitis-mortality	non_diagnostic	0	TRUE	TRUE	Purpose: Prognosis
CIWA-Ar for Alcohol Withdrawal	https://www.mdcalc.com/calc/1736/ciwa-ar-alcohol-withdrawal	non_diagnostic	0	TRUE	TRUE	Purpose: Prognosis
Revised Cardiac Risk Index for Pre-Operative Risk	https://www.mdcalc.com/calc/1739/revised-cardiac-risk-index-pre-operative-risk	non_diagnostic	0	TRUE	TRUE	Purpose: Prognosis
Arterial Blood Gas (ABG) Analyzer	https://www.mdcalc.com/calc/1741/arterial-blood-gas-abg-analyzer	non_diagnostic	0	FALSE	TRUE	Purpose: Formula
MELDNa/MELD-Na Score for Liver Cirrhosis	https://www.mdcalc.com/calc/1754/meldna-meld-na-score-liver-cirrhosis	non_diagnostic	0	TRUE	FALSE	Purpose: Prognosis, Formula
Emergency Heart Failure Mortality Risk Grade (EHMRG)	https://www.mdcalc.com/calc/1755/emergency-heart-failure-mortality-risk-grade-ehmrg	non_diagnostic	0	TRUE	TRUE	Purpose: Prognosis
Opioid Risk Tool (ORT) for Narcotic Abuse	https://www.mdcalc.com/calc/1757/opioid-risk-tool-ort-narcotic-abuse	non_diagnostic	0	TRUE	FALSE	Purpose: Prognosis
CRUSADE Score for Post-MI Bleeding Risk	https://www.mdcalc.com/calc/1784/crusade-score-post-mi-bleeding-risk	non_diagnostic	0	TRUE	TRUE	Purpose: Prognosis
HEMORR₂HAGES Score for Major Bleeding Risk	https://www.mdcalc.com/calc/1785/hemorr2hages-score-major-bleeding-risk	non_diagnostic	0	TRUE	TRUE	Purpose: Prognosis, Treatment
RIETE Score for Risk of Hemorrhage in Pulmonary Embolism Treatment	https://www.mdcalc.com/calc/1786/riete-score-risk-hemorrhage-pulmonary-embolism-treatment	non_diagnostic	0	TRUE	TRUE	Purpose: Prognosis
Surgical Apgar Score (SAS) for Postoperative Risk	https://www.mdcalc.com/calc/1826/surgical-apgar-score-sas-postoperative-risk	non_diagnostic	0	TRUE	TRUE	Purpose: Prognosis
APACHE II Score	https://www.mdcalc.com/calc/1868/apache-ii-score	non_diagnostic	0	TRUE	TRUE	Purpose: Prognosis
National Early Warning Score (NEWS)	https://www.mdcalc.com/calc/1873/national-early-warning-score-news	non_diagnostic	0	FALSE	TRUE	Purpose: Prognosis
Modified Early Warning Score (MEWS) for Clinical Deterioration	https://www.mdcalc.com/calc/1875/modified-early-warning-score-mews-clinical-deterioration	non_diagnostic	0	TRUE	FALSE	Purpose: Prognosis, Treatment
DRAGON Score for Post-TPA Stroke Outcome	https://www.mdcalc.com/calc/1892/dragon-score-post-tpa-stroke-outcome	non_diagnostic	0	TRUE	TRUE	Purpose: Prognosis
tPA Contraindications for Ischemic Stroke	https://www.mdcalc.com/calc/1934/tpa-contraindications-ischemic-stroke	non_diagnostic	0	FALSE	TRUE	Purpose: Algorithm, Treatment
DASH Prediction Score for Recurrent VTE	https://www.mdcalc.com/calc/2011/dash-prediction-score-recurrent-vte	non_diagnostic	0	TRUE	TRUE	Purpose: Prognosis, Treatment
POMPE-C Tool for Pulmonary Embolism Mortality	https://www.mdcalc.com/calc/2022/pompe-c-tool-pulmonary-embolism-mortality	non_diagnostic	0	TRUE	TRUE	Purpose: Prognosis
Padua Prediction Score for Risk of VTE	https://www.mdcalc.com/calc/2023/padua-prediction-score-risk-vte	non_diagnostic	0	TRUE	TRUE	Purpose: Treatment
Lille Model for Alcoholic Hepatitis	https://www.mdcalc.com/calc/2024/lille-model-alcoholic-hepatitis	non_diagnostic	0	TRUE	TRUE	Purpose: Prognosis, Treatment
HAT (Hemorrhage After Thrombolysis) Score for Predicting Post-tPA Hemorrhage	https://www.mdcalc.com/calc/2030/hat-hemorrhage-thrombolysis-score-predicting-post-tpa-hemorrhage	non_diagnostic	0	FALSE	TRUE	Purpose: Prognosis
ABC/2 Formula for Intracerebral Hemorrhage Volume	https://www.mdcalc.com/calc/2031/abc2-formula-intracerebral-hemorrhage-volume	non_diagnostic	0	FALSE	TRUE	Purpose: Formula
SEDAN Score for Post-tPA Hemorrhage	https://www.mdcalc.com/calc/2039/sedan-score-post-tpa-hemorrhage	non_diagnostic	0	TRUE	TRUE	Purpose: Prognosis
Steroid Conversion Calculator	https://www.mdcalc.com/calc/2040/steroid-conversion-calculator	non_diagnostic	0	FALSE	FALSE	Purpose: Formula
STONE Nephrolithometry Score for Renal Calculi	https://www.mdcalc.com/calc/2044/stone-nephrolithometry-score-renal-calculi	non_diagnostic	0	TRUE	TRUE	Purpose: Prognosis
Urine Anion Gap	https://www.mdcalc.com/calc/2045/urine-anion-gap	non_diagnostic	0	TRUE	TRUE	Purpose: Formula
UCSF-CAPRA Score for Prostate Cancer Risk	https://www.mdcalc.com/calc/2046/ucsf-capra-score-prostate-cancer-risk	non_diagnostic	0	FALSE	TRUE	Purpose: Prognosis
D'Amico Risk Classification for Prostate Cancer	https://www.mdcalc.com/calc/2049/damico-risk-classification-prostate-cancer	non_diagnostic	0	FALSE	TRUE	Purpose: Prognosis
NEXUS Chest Decision Instrument for Blunt Chest Trauma	https://www.mdcalc.com/calc/2075/nexus-chest-decision-instrument-blunt-chest-trauma	non_diagnostic	0	TRUE	TRUE	Purpose: Algorithm
Prostate Tumor Volume & Density	https://www.mdcalc.com/calc/2076/prostate-tumor-volume-density	non_diagnostic	0	TRUE	FALSE	Purpose: Formula
Manchester Score for Prognosis in Small Cell Lung Cancer	https://www.mdcalc.com/calc/2142/manchester-score-prognosis-small-cell-lung-cancer	non_diagnostic	0	TRUE	TRUE	Purpose: Prognosis, Treatment
Sokal Index for Chronic Myelogenous Leukemia (CML)	https://www.mdcalc.com/calc/2143/sokal-index-chronic-myelogenous-leukemia-cml	non_diagnostic	0	TRUE	TRUE	Purpose: Prognosis
Memorial Sloan-Kettering Cancer Center (MSKCC/Motzer) Score for Metastatic Renal Cell Carcinoma (RCC)	https://www.mdcalc.com/calc/2153/memorial-sloan-kettering-cancer-center-mskcc-motzer-score-metastatic-renal-cell-carcinoma-rcc	non_diagnostic	0	TRUE	TRUE	Purpose: Prognosis
SSIGN Score for Renal Cell Carcinoma (RCC)	https://www.mdcalc.com/calc/2154/ssign-score-renal-cell-carcinoma-rcc	non_diagnostic	0	TRUE	TRUE	Purpose: Prognosis
du Bois Score for Idiopathic Pulmonary Fibrosis (IPF) Mortality	https://www.mdcalc.com/calc/2156/du-bois-score-idiopathic-pulmonary-fibrosis-ipf-mortality	non_diagnostic	0	TRUE	TRUE	Purpose: Prognosis
GAP Index for Idiopathic Pulmonary Fibrosis (IPF) Mortality	https://www.mdcalc.com/calc/2157/gap-index-idiopathic-pulmonary-fibrosis-ipf-mortality	non_diagnostic	0	TRUE	TRUE	Purpose: Prognosis
Disease Activity Score-28 for Rheumatoid Arthritis with ESR (DAS28-ESR)	https://www.mdcalc.com/calc/2176/disease-activity-score-28-rheumatoid-arthritis-esr-das28-esr	non_diagnostic	0	TRUE	TRUE	Purpose: Prognosis
Clinical Disease Activity Index (CDAI) for Rheumatoid Arthritis	https://www.mdcalc.com/calc/2177/clinical-disease-activity-index-cdai-rheumatoid-arthritis	non_diagnostic	0	FALSE	TRUE	Purpose: Prognosis
Disease Activity Score-28 for Rheumatoid Arthritis with CRP (DAS28-CRP)	https://www.mdcalc.com/calc/2193/disease-activity-score-28-rheumatoid-arthritis-crp-das28-crp	non_diagnostic	0	TRUE	TRUE	Purpose: Prognosis
Simple Disease Activity Index (SDAI) for Rheumatoid Arthritis	https://www.mdcalc.com/calc/2194/simple-disease-activity-index-sdai-rheumatoid-arthritis	non_diagnostic	0	FALSE	TRUE	Purpose: Prognosis
Modified Fatigue Impact Scale (MFIS)	https://www.mdcalc.com/calc/2196/modified-fatigue-impact-scale-mfis	non_diagnostic	0	TRUE	TRUE	Purpose: Prognosis
Shortened Modified Fatigue Impact Scale (MFIS)	https://www.mdcalc.com/calc/2197/shortened-modified-fatigue-impact-scale-mfis	non_diagnostic	0	TRUE	TRUE	Purpose: Prognosis
Disease Steps for Multiple Sclerosis	https://www.mdcalc.com/calc/2199/disease-steps-multiple-sclerosis	non_diagnostic	0	TRUE	FALSE	Purpose: Prognosis
Veterans Aging Cohort Study (VACS) 1.0 Index	https://www.mdcalc.com/calc/2201/veterans-aging-cohort-study-vacs-1.0-index	non_diagnostic	0	TRUE	TRUE	Purpose: Prognosis
CKD Prediction in HIV+ Patients	https://www.mdcalc.com/calc/2202/ckd-prediction-hiv-patients	non_diagnostic	0	FALSE	TRUE	Purpose: Prognosis
Follicular Lymphoma International Prognostic Index (FLIPI)	https://www.mdcalc.com/calc/2320/follicular-lymphoma-international-prognostic-index-flipi	non_diagnostic	0	TRUE	TRUE	Purpose: Prognosis
Groupe d'Etude des Lymphomes Folliculaires (GELF) Criteria	https://www.mdcalc.com/calc/2321/groupe-detude-des-lymphomes-folliculaires-gelf-criteria	non_diagnostic	0	TRUE	TRUE	Purpose: Prognosis
MELD Score (Original, Pre-2016, Model for End-Stage Liver Disease)	https://www.mdcalc.com/calc/2693/meld-score-original-pre-2016-model-end-stage-liver-disease	non_diagnostic	0	TRUE	TRUE	Purpose: Prognosis, Treatment
Mekhail Extension of the Motzer Score	https://www.mdcalc.com/calc/3007/mekhail-extension-motzer-score	non_diagnostic	0	FALSE	TRUE	Purpose: Prognosis
IMDC (International Metastatic RCC Database Consortium) Risk Model for Metastatic Renal Cell Carcinoma	https://www.mdcalc.com/calc/3008/imdc-international-metastatic-rcc-database-consortium-risk-model-metastatic-renal-cell-carcinoma	non_diagnostic	0	TRUE	TRUE	Purpose: Prognosis
UCLA Integrated Staging System (UISS) for Renal Cell Carcinoma (RCC)	https://www.mdcalc.com/calc/3009/ucla-integrated-staging-system-uiss-renal-cell-carcinoma-rcc	non_diagnostic	0	TRUE	TRUE	Purpose: Prognosis
Fuhrman Nuclear Grade for Clear Cell Renal Carcinoma	https://www.mdcalc.com/calc/3012/fuhrman-nuclear-grade-clear-cell-renal-carcinoma	non_diagnostic	0	TRUE	TRUE	Purpose: Prognosis
NAFLD (Non-Alcoholic Fatty Liver Disease) Fibrosis Score	https://www.mdcalc.com/calc/3081/nafld-non-alcoholic-fatty-liver-disease-fibrosis-score	non_diagnostic	0	TRUE	TRUE	Purpose: Formula
AST to Platelet Ratio Index (APRI)	https://www.mdcalc.com/calc/3094/ast-platelet-ratio-index-apri	non_diagnostic	0	TRUE	TRUE	Purpose: Formula
Serum Ascites Albumin Gradient (SAAG)	https://www.mdcalc.com/calc/3096/serum-ascites-albumin-gradient-saag	non_diagnostic	0	TRUE	TRUE	Purpose: Formula
HOMA-IR (Homeostatic Model Assessment for Insulin Resistance)	https://www.mdcalc.com/calc/3120/homa-ir-homeostatic-model-assessment-insulin-resistance	non_diagnostic	0	TRUE	TRUE	Purpose: Formula
Infective Endocarditis (IE) Mortality Risk Score	https://www.mdcalc.com/calc/3121/infective-endocarditis-ie-mortality-risk-score	non_diagnostic	0	FALSE	FALSE	Purpose: Prognosis
CEDOCS Score for Emergency Department Overcrowding	https://www.mdcalc.com/calc/3142/cedocs-score-emergency-department-overcrowding	non_diagnostic	0	TRUE	FALSE	Purpose: Algorithm
NEDOCS Score for Emergency Department Overcrowding	https://www.mdcalc.com/calc/3143/nedocs-score-emergency-department-overcrowding	non_diagnostic	0	TRUE	TRUE	Purpose: Algorithm
PEDOCS Score for Pediatric Emergency Department Overcrowding	https://www.mdcalc.com/calc/3144/pedocs-score-pediatric-emergency-department-overcrowding	non_diagnostic	0	TRUE	FALSE	Purpose: Algorithm
Alberta Stroke Program Early CT Score (ASPECTS)	https://www.mdcalc.com/calc/3164/alberta-stroke-program-early-ct-score-aspects	non_diagnostic	0	TRUE	TRUE	Purpose: Prognosis
Karnofsky Performance Status Scale	https://www.mdcalc.com/calc/3168/karnofsky-performance-status-scale	non_diagnostic	0	FALSE	TRUE	Purpose: Prognosis
Eastern Cooperative Oncology Group (ECOG) Performance Status	https://www.mdcalc.com/calc/3170/eastern-cooperative-oncology-group-ecog-performance-status	non_diagnostic	0	TRUE	TRUE	Purpose: Prognosis
Lansky Play-Performance Scale for Pediatric Functional Status	https://www.mdcalc.com/calc/3176/lansky-play-performance-scale-pediatric-functional-status	non_diagnostic	0	TRUE	TRUE	Purpose: Prognosis
Harmless Acute Pancreatitis Score (HAPS)	https://www.mdcalc.com/calc/3286/harmless-acute-pancreatitis-score-haps	non_diagnostic	0	TRUE	TRUE	Purpose: Prognosis
Glasgow-Imrie Criteria for Severity of Acute Pancreatitis	https://www.mdcalc.com/calc/3287/glasgow-imrie-criteria-severity-acute-pancreatitis	non_diagnostic	0	FALSE	TRUE	Purpose: Algorithm, Prognosis
Glasgow Prognostic Score (GPS) for Cancer Outcomes	https://www.mdcalc.com/calc/3311/glasgow-prognostic-score-gps-cancer-outcomes	non_diagnostic	0	FALSE	TRUE	Purpose: Prognosis
Modified Glasgow Prognostic Score (mGPS) for Cancer Outcomes	https://www.mdcalc.com/calc/3312/modified-glasgow-prognostic-score-mgps-cancer-outcomes	non_diagnostic	0	FALSE	TRUE	Purpose: Prognosis
Prognostic Index for Cancer Outcomes	https://www.mdcalc.com/calc/3313/prognostic-index-cancer-outcomes	non_diagnostic	0	FALSE	TRUE	Purpose: Prognosis
Khorana Risk Score for Venous Thromboembolism in Cancer Patients	https://www.mdcalc.com/calc/3315/khorana-risk-score-venous-thromboembolism-cancer-patients	non_diagnostic	0	FALSE	TRUE	Purpose: Prognosis
VBAC Risk Score for Successful Vaginal Delivery (Flamm Model)	https://www.mdcalc.com/calc/3317/vbac-risk-score-successful-vaginal-delivery-flamm-model	non_diagnostic	0	TRUE	TRUE	Purpose: Prognosis
Crohn's Disease Activity Index (CDAI)	https://www.mdcalc.com/calc/3318/crohns-disease-activity-index-cdai	non_diagnostic	0	TRUE	TRUE	Purpose: Prognosis
Bishop Score for Vaginal Delivery and Induction of Labor	https://www.mdcalc.com/calc/3320/bishop-score-vaginal-delivery-induction-labor	non_diagnostic	0	TRUE	TRUE	Purpose: Prognosis
Pediatric Asthma Severity Score (PASS) for Asthma Exacerbation Severity	https://www.mdcalc.com/calc/3383/pediatric-asthma-severity-score-pass-asthma-exacerbation-severity	non_diagnostic	0	TRUE	TRUE	Purpose: Prognosis
Pediatric Respiratory Assessment Measure (PRAM) for Asthma Exacerbation Severity	https://www.mdcalc.com/calc/3384/pediatric-respiratory-assessment-measure-pram-asthma-exacerbation-severity	non_diagnostic	0	TRUE	TRUE	Purpose: Prognosis
Risk Score for Asthma Exacerbation (RSE)	https://www.mdcalc.com/calc/3386/risk-score-asthma-exacerbation-rse	non_diagnostic	0	FALSE	FALSE	Purpose: Prognosis
ASCVD (Atherosclerotic Cardiovascular Disease) 2013 Risk Calculator from AHA/ACC	https://www.mdcalc.com/calc/3398/ascvd-atherosclerotic-cardiovascular-disease-2013-risk-calculator-aha-acc	non_diagnostic	0	FALSE	TRUE	Purpose: Prognosis, Formula
ASCVD (Atherosclerotic Cardiovascular Disease) Risk Algorithm including Known ASCVD from AHA/ACC	https://www.mdcalc.com/calc/3400/ascvd-atherosclerotic-cardiovascular-disease-risk-algorithm-including-known-ascvd-aha-acc	non_diagnostic	0	FALSE	TRUE	Purpose: Algorithm, Prognosis
Immunization Schedule Calculator	https://www.mdcalc.com/calc/3401/immunization-schedule-calculator	non_diagnostic	0	FALSE	FALSE	Purpose: Treatment
Nonverbal Pain Scale (NVPS) for Nonverbal Patients	https://www.mdcalc.com/calc/3621/nonverbal-pain-scale-nvps-nonverbal-patients	non_diagnostic	0	TRUE	FALSE	Purpose: Prognosis, Treatment
Behavioral Pain Scale (BPS) for Pain Assessment in Intubated Patients	https://www.mdcalc.com/calc/3622/behavioral-pain-scale-bps-pain-assessment-intubated-patients	non_diagnostic	0	TRUE	TRUE	Purpose: Prognosis, Treatment
Behavioral Observational Pain Scale (BOPS) for Post-Op Pediatric Pain	https://www.mdcalc.com/calc/3625/behavioral-observational-pain-scale-bops-post-op-pediatric-pain	non_diagnostic	0	TRUE	TRUE	Purpose: Prognosis, Treatment
Neuropathic Pain Scale (NPS)	https://www.mdcalc.com/calc/3626/neuropathic-pain-scale-nps	non_diagnostic	0	TRUE	TRUE	Purpose: Prognosis
Abbey Pain Scale for Dementia Patients	https://www.mdcalc.com/calc/3627/abbey-pain-scale-dementia-patients	non_diagnostic	0	TRUE	TRUE	Purpose: Prognosis, Treatment
Rockall Score for Upper GI Bleeding (Complete)	https://www.mdcalc.com/calc/3642/rockall-score-upper-gi-bleeding-complete	non_diagnostic	0	TRUE	TRUE	Purpose: Prognosis
Rockall Score for Upper GI Bleeding (Pre-Endoscopy)	https://www.mdcalc.com/calc/3643/rockall-score-upper-gi-bleeding-pre-endoscopy	non_diagnostic	0	TRUE	TRUE	Purpose: Prognosis
Gail Model for Breast Cancer Risk	https://www.mdcalc.com/calc/3647/gail-model-breast-cancer-risk	non_diagnostic	0	TRUE	TRUE	Purpose: Prognosis
Mayo Score/Disease Activity Index (DAI) for Ulcerative Colitis	https://www.mdcalc.com/calc/3675/mayo-score-disease-activity-index-dai-ulcerative-colitis	non_diagnostic	0	TRUE	TRUE	Purpose: Prognosis
Revised Natural History Model for Primary Sclerosing Cholangitis	https://www.mdcalc.com/calc/3676/revised-natural-history-model-primary-sclerosing-cholangitis	non_diagnostic	0	TRUE	TRUE	Purpose: Prognosis
Pain Assessment in Advanced Dementia Scale (PAINAD)	https://www.mdcalc.com/calc/3701/pain-assessment-advanced-dementia-scale-painad	non_diagnostic	0	TRUE	TRUE	Purpose: Prognosis
AIMS65 Score for Upper GI Bleeding Mortality	https://www.mdcalc.com/calc/3801/aims65-score-upper-gi-bleeding-mortality	non_diagnostic	0	TRUE	TRUE	Purpose: Prognosis
MAGGIC Risk Calculator for Heart Failure	https://www.mdcalc.com/calc/3803/maggic-risk-calculator-heart-failure	non_diagnostic	0	FALSE	TRUE	Purpose: Prognosis
LACE Index for Readmission	https://www.mdcalc.com/calc/3805/lace-index-readmission	non_diagnostic	0	FALSE	TRUE	Purpose: Prognosis
Seattle Heart Failure Model	https://www.mdcalc.com/calc/3808/seattle-heart-failure-model	non_diagnostic	0	FALSE	TRUE	Purpose: Prognosis
Estimated Ethanol (and Toxic Alcohol) Serum Concentration Based on Ingestion	https://www.mdcalc.com/calc/3813/estimated-ethanol-toxic-alcohol-serum-concentration-based-ingestion	non_diagnostic	0	FALSE	FALSE	Purpose: Formula
Modified Bishop Score for Vaginal Delivery and Induction of Labor	https://www.mdcalc.com/calc/3814/modified-bishop-score-vaginal-delivery-induction-labor	non_diagnostic	0	TRUE	TRUE	Purpose: Prognosis
Metroticket Calculator for Hepatocellular Carcinoma (HCC) Survival	https://www.mdcalc.com/calc/3823/metroticket-calculator-hepatocellular-carcinoma-survival	non_diagnostic	0	TRUE	TRUE	Purpose: Prognosis
Modified Response Evaluation Criteria in Solid Tumors (mRECIST)	https://www.mdcalc.com/calc/3824/modified-response-evaluation-criteria-solid-tumors-mrecist	non_diagnostic	0	FALSE	FALSE	Purpose: Prognosis, Treatment
Barcelona-Clinic Liver Cancer (BCLC) Staging Classification and Treatment Guidelines	https://www.mdcalc.com/calc/3825/barcelona-clinic-liver-cancer-bclc-staging-classification-treatment-guidelines	non_diagnostic	0	TRUE	TRUE	Purpose: Prognosis, Treatment
ACC/AHA Heart Failure Staging	https://www.mdcalc.com/calc/3826/acc-aha-heart-failure-staging	non_diagnostic	0	FALSE	FALSE	Purpose: Prognosis
Acute Decompensated Heart Failure National Registry (ADHERE) Algorithm	https://www.mdcalc.com/calc/3828/acute-decompensated-heart-failure-national-registry-adhere-algorithm	non_diagnostic	0	FALSE	TRUE	Purpose: Prognosis
GWTG-Heart Failure Risk Score	https://www.mdcalc.com/calc/3829/gwtg-heart-failure-risk-score	non_diagnostic	0	FALSE	TRUE	Purpose: Prognosis
Fisher Grading Scale for Subarachnoid Hemorrhage (SAH)	https://www.mdcalc.com/calc/3836/fisher-grading-scale-subarachnoid-hemorrhage-sah	non_diagnostic	0	TRUE	TRUE	Purpose: Prognosis
Modified Fisher Grading Scale for Subarachnoid Hemorrhage (SAH)	https://www.mdcalc.com/calc/3837/modified-fisher-grading-scale-subarachnoid-hemorrhage-sah	non_diagnostic	0	TRUE	TRUE	Purpose: Prognosis
Multiple Myeloma International Staging System (ISS)	https://www.mdcalc.com/calc/3841/multiple-myeloma-international-staging-system-iss	non_diagnostic	0	TRUE	FALSE	Purpose: Prognosis
Revised Multiple Myeloma International Staging System (R-ISS)	https://www.mdcalc.com/calc/3842/revised-multiple-myeloma-international-staging-system-r-iss	non_diagnostic	0	FALSE	TRUE	Purpose: Prognosis
Functional Outcome in Patients With Primary Intracerebral Hemorrhage (FUNC) Score	https://www.mdcalc.com/calc/3883/functional-outcome-patients-primary-intracerebral-hemorrhage-func-score	non_diagnostic	0	FALSE	TRUE	Purpose: Prognosis
Milan Criteria for Liver Transplantation	https://www.mdcalc.com/calc/3900/milan-criteria-liver-transplantation	non_diagnostic	0	FALSE	FALSE	Purpose: Prognosis
Pediatric Early Warning Score (PEWS)	https://www.mdcalc.com/calc/3901/pediatric-early-warning-score-pews	non_diagnostic	0	FALSE	TRUE	Purpose: Prognosis
Cardiac Anesthesia Risk Evaluation Score (CARE)	https://www.mdcalc.com/calc/3903/cardiac-anesthesia-risk-evaluation-score-care	non_diagnostic	0	TRUE	TRUE	Purpose: Prognosis
Kt/V for Dialysis Adequacy	https://www.mdcalc.com/calc/3904/kt-v-dialysis-adequacy	non_diagnostic	0	TRUE	TRUE	Purpose: Formula
Maximum Allowable Blood Loss (ABL) Without Transfusion	https://www.mdcalc.com/calc/3905/maximum-allowable-blood-loss-abl-without-transfusion	non_diagnostic	0	TRUE	FALSE	Purpose: Formula
EUTOS Score for Chronic Myelogenous Leukemia (CML)	https://www.mdcalc.com/calc/3906/eutos-score-chronic-myelogenous-leukemia-cml	non_diagnostic	0	TRUE	TRUE	Purpose: Prognosis
Pediatric Crohn’s Disease Activity Index (PCDAI)	https://www.mdcalc.com/calc/3907/pediatric-crohns-disease-activity-index-pcdai	non_diagnostic	0	TRUE	TRUE	Purpose: Prognosis
Additional Nodal Metastasis Nomogram	https://www.mdcalc.com/calc/3909/additional-nodal-metastasis-nomogram	non_diagnostic	0	TRUE	TRUE	Purpose: Prognosis
Duke Activity Status Index (DASI)	https://www.mdcalc.com/calc/3910/duke-activity-status-index-dasi	non_diagnostic	0	TRUE	TRUE	Purpose: Prognosis
Barthel Index for Activities of Daily Living (ADL)	https://www.mdcalc.com/calc/3912/barthel-index-activities-daily-living-adl	non_diagnostic	0	TRUE	TRUE	Purpose: Prognosis
SMART-COP Score for Pneumonia Severity	https://www.mdcalc.com/calc/3914/smart-cop-score-pneumonia-severity	non_diagnostic	0	TRUE	TRUE	Purpose: Prognosis
BODE Index for COPD Survival	https://www.mdcalc.com/calc/3916/bode-index-copd-survival	non_diagnostic	0	FALSE	TRUE	Purpose: Prognosis
Charlson Comorbidity Index (CCI)	https://www.mdcalc.com/calc/3917/charlson-comorbidity-index-cci	non_diagnostic	0	TRUE	TRUE	Purpose: Prognosis
Hestia Criteria for Outpatient Pulmonary Embolism Treatment	https://www.mdcalc.com/calc/3918/hestia-criteria-outpatient-pulmonary-embolism-treatment	non_diagnostic	0	TRUE	TRUE	Purpose: Prognosis, Treatment
Global Initiative for Obstructive Lung Disease (GOLD) Criteria for COPD	https://www.mdcalc.com/calc/3919/global-initiative-obstructive-lung-disease-gold-criteria-copd	non_diagnostic	0	FALSE	TRUE	Purpose: Prognosis
Forrest Classification of Upper GI Bleeding	https://www.mdcalc.com/calc/3923/forrest-classification-upper-gi-bleeding	non_diagnostic	0	TRUE	TRUE	Purpose: Prognosis
Fong Clinical Risk Score for Colorectal Cancer Recurrence	https://www.mdcalc.com/calc/3925/fong-clinical-risk-score-colorectal-cancer-recurrence	non_diagnostic	0	TRUE	TRUE	Purpose: Prognosis
POSSUM for Operative Morbidity and Mortality Risk	https://www.mdcalc.com/calc/3927/possum-operative-morbidity-mortality-risk	non_diagnostic	0	TRUE	TRUE	Purpose: Prognosis
Endotracheal Tube (ETT) Depth and Tidal Volume Calculator	https://www.mdcalc.com/calc/3928/endotracheal-tube-ett-depth-tidal-volume-calculator	non_diagnostic	0	TRUE	FALSE	Purpose: Formula
Asymptomatic Myeloma Prognosis	https://www.mdcalc.com/calc/3929/asymptomatic-myeloma-prognosis	non_diagnostic	0	TRUE	TRUE	Purpose: Prognosis
Reynolds Risk Score for Cardiovascular Risk in Women	https://www.mdcalc.com/calc/3932/reynolds-risk-score-cardiovascular-risk-women	non_diagnostic	0	FALSE	FALSE	Purpose: Prognosis
International Prognostic Index for Diffuse Large B-cell Lymphoma (IPI and R-IPI)	https://www.mdcalc.com/calc/3936/international-prognostic-index-diffuse-large-b-cell-lymphoma-ipi-r-ipi	non_diagnostic	0	TRUE	TRUE	Purpose: Prognosis
BWH Egg Freezing Counseling Tool (EFCT)	https://www.mdcalc.com/calc/3937/bwh-egg-freezing-counseling-tool-efct	non_diagnostic	0	TRUE	FALSE	Purpose: Prognosis, Formula
CKD-EPI Equations for Glomerular Filtration Rate (GFR)	https://www.mdcalc.com/calc/3939/ckd-epi-equations-glomerular-filtration-rate-gfr	non_diagnostic	0	TRUE	FALSE	Purpose: Formula
tPA (Alteplase) Dosing for Ischemic Stroke Calculator	https://www.mdcalc.com/calc/3940/tpa-tissue-plasminogen-activator-dosing-stroke-calculator	non_diagnostic	0	FALSE	FALSE	Purpose: Formula
Pittsburgh Response to Endovascular therapy (PRE) Score	https://www.mdcalc.com/calc/3943/pittsburgh-response-endovascular-therapy-pre-score	non_diagnostic	0	FALSE	TRUE	Purpose: Prognosis
Mirels’ Criteria for Prophylactic Fixation	https://www.mdcalc.com/calc/3946/mirels-criteria-prophylactic-fixation	non_diagnostic	0	TRUE	TRUE	Purpose: Prognosis
Opiate Conversion Calculator	https://www.mdcalc.com/calc/3947/opiate-conversion-calculator	non_diagnostic	0	FALSE	FALSE	Purpose: Formula
Shorr Score for MRSA Pneumonia	https://www.mdcalc.com/calc/3962/shorr-score-mrsa-pneumonia	non_diagnostic	0	FALSE	TRUE	Purpose: Prognosis
PLAN Score for Stroke	https://www.mdcalc.com/calc/3965/plan-score-stroke	non_diagnostic	0	FALSE	TRUE	Purpose: Prognosis
Modified SOAR Score for Stroke	https://www.mdcalc.com/calc/3966/modified-soar-score-stroke	non_diagnostic	0	TRUE	TRUE	Purpose: Prognosis
ASTRAL Score for Ischemic Stroke	https://www.mdcalc.com/calc/3967/astral-score-stroke	non_diagnostic	0	TRUE	TRUE	Purpose: Prognosis
Caprini Score for Venous Thromboembolism (2005)	https://www.mdcalc.com/calc/3970/caprini-score-venous-thromboembolism-2005	non_diagnostic	0	TRUE	FALSE	Purpose: Prognosis
Modified Hoehn and Yahr Scale for Parkinson’s Disease	https://www.mdcalc.com/calc/3976/modified-hoehn-yahr-scale-parkinsons-disease	non_diagnostic	0	TRUE	TRUE	Purpose: Prognosis
Schwab and England Activities of Daily Living (ADL) Scale	https://www.mdcalc.com/calc/3977/schwab-england-activities-daily-living-adl-scale	non_diagnostic	0	FALSE	TRUE	Purpose: Prognosis
Webster Rating Scale for Parkinson’s Disease	https://www.mdcalc.com/calc/3978/webster-rating-scale-parkinsons-disease	non_diagnostic	0	TRUE	TRUE	Purpose: Prognosis
Trunk Impairment Scale	https://www.mdcalc.com/calc/3979/trunk-impairment-scale	non_diagnostic	0	TRUE	TRUE	Purpose: Prognosis
Hematopoietic Cell Transplantation-specific Comorbidity Index (HCT-CI)	https://www.mdcalc.com/calc/3980/hematopoietic-cell-transplantation-specific-comorbidity-index-hct-ci	non_diagnostic	0	TRUE	TRUE	Purpose: Prognosis
Revised International Prognostic Scoring System (IPSS-R) for Myelodysplastic Syndrome (MDS)	https://www.mdcalc.com/calc/3981/revised-international-prognostic-scoring-system-ipss-r-myelodysplastic-syndrome-mds	non_diagnostic	0	FALSE	TRUE	Purpose: Prognosis
6 Minute Walk Distance	https://www.mdcalc.com/calc/3983/6-minute-walk-distance	non_diagnostic	0	TRUE	TRUE	Purpose: Formula
Cerebral Perfusion Pressure	https://www.mdcalc.com/calc/3985/cerebral-perfusion-pressure	non_diagnostic	0	TRUE	TRUE	Purpose: Formula
Modified Mallampati Classification	https://www.mdcalc.com/calc/3989/modified-mallampati-classification	non_diagnostic	0	TRUE	TRUE	Purpose: Formula
Killip Classification for Heart Failure	https://www.mdcalc.com/calc/3990/killip-classification-heart-failure	non_diagnostic	0	FALSE	TRUE	Purpose: Prognosis
Basic Statistics Calc	https://www.mdcalc.com/calc/3993/basic-statistics-calc	non_diagnostic	0	TRUE	FALSE	Purpose: Formula
ALT-70 Score for Cellulitis	https://www.mdcalc.com/calc/3998/alt-70-score-cellulitis	non_diagnostic	0	FALSE	TRUE	Purpose: Prognosis
Rapid Shallow Breathing Index (RSBI)	https://www.mdcalc.com/calc/3999/rapid-shallow-breathing-index-rsbi	non_diagnostic	0	FALSE	TRUE	Purpose: Prognosis
FINDRISC (Finnish Diabetes Risk Score)	https://www.mdcalc.com/calc/4000/findrisc-finnish-diabetes-risk-score	non_diagnostic	0	TRUE	TRUE	Purpose: Prognosis
Cambridge Diabetes Risk Score	https://www.mdcalc.com/calc/4001/cambridge-diabetes-risk-score	non_diagnostic	0	TRUE	TRUE	Purpose: Prognosis
Diabetic Ketoacidosis Mortality Prediction Model (DKA MPM) Score	https://www.mdcalc.com/calc/4003/diabetic-ketoacidosis-mortality-prediction-model-dka-mpm-score	non_diagnostic	0	TRUE	FALSE	Purpose: Prognosis, Formula
Bova Score for Pulmonary Embolism Complications	https://www.mdcalc.com/calc/4004/bova-score-pulmonary-embolism-complications	non_diagnostic	0	TRUE	TRUE	Purpose: Prognosis
HERDOO2 Rule for Discontinuing Anticoagulation in Unprovoked VTE	https://www.mdcalc.com/calc/4005/herdoo2-rule-discontinuing-anticoagulation-unprovoked-vte	non_diagnostic	0	TRUE	TRUE	Purpose: Prognosis
LENT Prognostic Score for Malignant Pleural Effusion	https://www.mdcalc.com/calc/4010/lent-prognostic-score-malignant-pleural-effusion	non_diagnostic	0	FALSE	TRUE	Purpose: Prognosis
Nutrition Risk in the Critically Ill (NUTRIC) Score	https://www.mdcalc.com/calc/4011/nutrition-risk-critically-ill-nutric-score	non_diagnostic	0	TRUE	TRUE	Purpose: Prognosis
Nutrition Risk Screening 2002 (NRS-2002)	https://www.mdcalc.com/calc/4012/nutrition-risk-screening-2002-nrs-2002	non_diagnostic	0	TRUE	TRUE	Purpose: Prognosis
RAPID Score for Pleural Infection	https://www.mdcalc.com/calc/4014/rapid-score-pleural-infection	non_diagnostic	0	TRUE	TRUE	Purpose: Prognosis
McMahon Score for Rhabdomyolysis	https://www.mdcalc.com/calc/4017/mcmahon-score-rhabdomyolysis	non_diagnostic	0	TRUE	TRUE	Purpose: Prognosis
DECAF Score for Acute Exacerbation of COPD	https://www.mdcalc.com/calc/4018/decaf-score-acute-exacerbation-copd	non_diagnostic	0	TRUE	TRUE	Purpose: Prognosis
BAP-65 Score for Acute Exacerbation of COPD	https://www.mdcalc.com/calc/4019/bap-65-score-acute-exacerbation-copd	non_diagnostic	0	FALSE	TRUE	Purpose: Prognosis
Naloxone Drip Dosing	https://www.mdcalc.com/calc/4023/naloxone-drip-dosing	non_diagnostic	0	TRUE	FALSE	Purpose: Treatment
Fetal Biophysical Profile (BPP) Score	https://www.mdcalc.com/calc/4024/fetal-biophysical-profile-bpp-score	non_diagnostic	0	TRUE	TRUE	Purpose: Prognosis
Intraoperative Fluid Dosing in Adult Patients	https://www.mdcalc.com/calc/4025/intraoperative-fluid-dosing-adult-patients	non_diagnostic	0	TRUE	FALSE	Purpose: Treatment
High-dose Insulin Euglycemia Therapy (HIET)	https://www.mdcalc.com/calc/4026/high-dose-insulin-euglycemia-therapy-hiet	non_diagnostic	0	FALSE	FALSE	Purpose: Treatment
Blast Lung Injury Severity Score	https://www.mdcalc.com/calc/4028/blast-lung-injury-severity-score	non_diagnostic	0	TRUE	TRUE	Purpose: Prognosis, Treatment
Bastion Classification of Lower Limb Blast Injuries	https://www.mdcalc.com/calc/4030/bastion-classification-lower-limb-blast-injuries	non_diagnostic	0	TRUE	TRUE	Purpose: Prognosis, Treatment
Hypoglycemia Risk Score	https://www.mdcalc.com/calc/4031/hypoglycemia-risk-score	non_diagnostic	0	FALSE	TRUE	Purpose: Prognosis
Plasma Dosage	https://www.mdcalc.com/calc/4033/plasma-dosage	non_diagnostic	0	FALSE	FALSE	Purpose: Formula
Corrected Count Increment (CCI) for Platelet Transfusion	https://www.mdcalc.com/calc/4034/corrected-count-increment-cci-platelet-transfusion	non_diagnostic	0	TRUE	FALSE	Purpose: Formula
Pediatric Trauma BIG Score	https://www.mdcalc.com/calc/4035/pediatric-trauma-big-score	non_diagnostic	0	TRUE	TRUE	Purpose: Prognosis, Treatment
DigiFab (Digibind) Dosing for Digoxin Poisoning	https://www.mdcalc.com/calc/4036/digifab-dosing-digoxin-poisoning	non_diagnostic	0	TRUE	FALSE	Purpose: Treatment, Formula
Gupta Perioperative Risk for Myocardial Infarction or Cardiac Arrest (MICA)	https://www.mdcalc.com/calc/4038/gupta-perioperative-risk-myocardial-infarction-cardiac-arrest-mica	non_diagnostic	0	FALSE	TRUE	Purpose: Prognosis
Prague C & M Classification for Barrett's Esophagus	https://www.mdcalc.com/calc/4041/prague-c-m-classification-barretts-esophagus	non_diagnostic	0	TRUE	TRUE	Purpose: Prognosis
Simplified Acute Physiology Score (SAPS) II	https://www.mdcalc.com/calc/4044/simplified-acute-physiology-score-saps-ii	non_diagnostic	0	FALSE	TRUE	Purpose: Prognosis
Antivenom Dosing Algorithm	https://www.mdcalc.com/calc/4046/antivenom-dosing-algorithm	non_diagnostic	0	TRUE	FALSE	Purpose: Algorithm
Fomepizole Dosing	https://www.mdcalc.com/calc/4051/fomepizole-dosing	non_diagnostic	0	FALSE	FALSE	Purpose: Formula
Mantle Cell Lymphoma International Prognostic Index (MIPI)	https://www.mdcalc.com/calc/4053/mantle-cell-lymphoma-international-prognostic-index-mipi	non_diagnostic	0	TRUE	TRUE	Purpose: Prognosis
International Prognostic Index for Chronic Lymphocytic Leukemia (CLL-IPI)	https://www.mdcalc.com/calc/4054/international-prognostic-index-chronic-lymphocytic-leukemia-cll-ipi	non_diagnostic	0	TRUE	TRUE	Purpose: Prognosis
RADS (Radiologist’s Score) for Smoke Inhalation Injury	https://www.mdcalc.com/calc/4055/rads-radiologists-score-smoke-inhalation-injury	non_diagnostic	0	TRUE	FALSE	Purpose: Prognosis
Montgomery-Asberg Depression Rating Scale (MADRS)	https://www.mdcalc.com/calc/4058/montgomery-asberg-depression-rating-scale-madrs	non_diagnostic	0	TRUE	TRUE	Purpose: Prognosis, Treatment
Los Angeles (LA) Grading of Esophagitis	https://www.mdcalc.com/calc/4061/los-angeles-la-grading-esophagitis	non_diagnostic	0	TRUE	TRUE	Purpose: Prognosis
Blood Volume Calculation	https://www.mdcalc.com/calc/4065/blood-volume-calculation	non_diagnostic	0	TRUE	FALSE	Purpose: Formula
Sickle Cell RBC Exchange Volume	https://www.mdcalc.com/calc/4066/sickle-cell-rbc-exchange-volume	non_diagnostic	0	FALSE	FALSE	Purpose: Formula
Intrauterine RBC Transfusion Dosage	https://www.mdcalc.com/calc/10004/intrauterine-rbc-transfusion-dosage	non_diagnostic	0	TRUE	FALSE	Purpose: Treatment, Formula
Cryoprecipitate Dosing for Fibrinogen Replacement	https://www.mdcalc.com/calc/10005/cryoprecipitate-dosing-fibrinogen-replacement	non_diagnostic	0	FALSE	FALSE	Purpose: Treatment, Formula
Neonatal Partial Exchange for Polycythemia	https://www.mdcalc.com/calc/10006/neonatal-partial-exchange-polycythemia	non_diagnostic	0	TRUE	TRUE	Purpose: Treatment, Formula
Revised Schwartz Equation for Glomerular Filtration Rate (GFR) (2009)	https://www.mdcalc.com/calc/10008/revised-schwartz-equation-glomerular-filtration-rate-gfr-2009	non_diagnostic	0	TRUE	TRUE	Purpose: Formula
Peripheral Blood Stem Cell Collection	https://www.mdcalc.com/calc/10009/peripheral-blood-stem-cell-collection	non_diagnostic	0	TRUE	FALSE	Purpose: Treatment, Formula
Maternal-Fetal Hemorrhage Rh(D) Immune Globulin Dosage	https://www.mdcalc.com/calc/10010/maternal-fetal-hemorrhage-rhd-immune-globulin-dosage	non_diagnostic	0	FALSE	FALSE	Purpose: Treatment, Formula
RBC Units to Screen for Compatibility	https://www.mdcalc.com/calc/10011/rbc-units-screen-compatibility	non_diagnostic	0	FALSE	FALSE	Purpose: Treatment, Formula
Donor Lymphocyte Infusion (DLI) Volume	https://www.mdcalc.com/calc/10012/donor-lymphocyte-infusion-dli-volume	non_diagnostic	0	FALSE	FALSE	Purpose: Treatment, Formula
Therapeutic Plasmapheresis Calculator	https://www.mdcalc.com/calc/10013/therapeutic-plasmapheresis-calculator	non_diagnostic	0	FALSE	FALSE	Purpose: Formula
IMPACT Score for Outcomes in Head Injury	https://www.mdcalc.com/calc/10014/impact-score-outcomes-head-injury	non_diagnostic	0	FALSE	TRUE	Purpose: Prognosis
EPIPHANY Index for Pulmonary Embolism (PE) in Cancer	https://www.mdcalc.com/calc/10015/epiphany-index-pulmonary-embolism-pe-cancer	non_diagnostic	0	TRUE	TRUE	Purpose: Prognosis
Dual Antiplatelet Therapy (DAPT) Score	https://www.mdcalc.com/calc/10016/dual-antiplatelet-therapy-dapt-score	non_diagnostic	0	FALSE	TRUE	Purpose: Treatment
ACTION ICU Score for Intensive Care in NSTEMI	https://www.mdcalc.com/calc/10020/action-icu-score-intensive-care-nstemi	non_diagnostic	0	FALSE	FALSE	Purpose: Prognosis
ARISCAT Score for Postoperative Pulmonary Complications	https://www.mdcalc.com/calc/10022/ariscat-score-postoperative-pulmonary-complications	non_diagnostic	0	TRUE	TRUE	Purpose: Prognosis
ASA Physical Status/ASA Classification	https://www.mdcalc.com/calc/10024/asa-physical-status-asa-classification	non_diagnostic	0	FALSE	FALSE	Purpose: Prognosis
Ocular Hypertension Treatment Study (OHTS) Calculator	https://www.mdcalc.com/calc/10025/ocular-hypertension-treatment-study-ohts-calculator	non_diagnostic	0	TRUE	TRUE	Purpose: Prognosis
FOUR (Full Outline of UnResponsiveness) Score	https://www.mdcalc.com/calc/10028/four-full-outline-unresponsiveness-score	non_diagnostic	0	TRUE	TRUE	Purpose: Prognosis
CholeS Score for Duration of Laparoscopic Cholecystectomy	https://www.mdcalc.com/calc/10030/choles-score-duration-laparoscopic-cholecystectomy	non_diagnostic	0	FALSE	FALSE	Purpose: Treatment
REACH-B Score for Hepatocellular Carcinoma (HCC)	https://www.mdcalc.com/calc/10031/reach-b-score-hepatocellular-carcinoma-hcc	non_diagnostic	0	TRUE	FALSE	Purpose: Prognosis
GO-FAR (Good Outcome Following Attempted Resuscitation) Score	https://www.mdcalc.com/calc/10033/go-far-good-outcome-following-attempted-resuscitation-score	non_diagnostic	0	FALSE	FALSE	Purpose: Prognosis
DIRE Score for Opioid Treatment	https://www.mdcalc.com/calc/10035/dire-score-opioid-treatment	non_diagnostic	0	FALSE	FALSE	Purpose: Prognosis, Treatment
Braden Score for Pressure Ulcers	https://www.mdcalc.com/calc/10038/braden-score-pressure-ulcers	non_diagnostic	0	TRUE	TRUE	Purpose: Prognosis, Treatment
Duval/CIBMTR Score for Acute Myelogenous Leukemia (AML) Survival	https://www.mdcalc.com/calc/10040/duval-cibmtr-score-acute-myelogenous-leukemia-aml-survival	non_diagnostic	0	FALSE	TRUE	Purpose: Prognosis
Oakland Score for Safe Discharge After Lower GI Bleed	https://www.mdcalc.com/calc/10042/oakland-score-safe-discharge-lower-gi-bleed	non_diagnostic	0	FALSE	TRUE	Purpose: Prognosis, Treatment
Kidney Failure Risk Calculator	https://www.mdcalc.com/calc/10045/kidney-failure-risk-calculator	non_diagnostic	0	FALSE	TRUE	Purpose: Prognosis
Modified Finnegan Neonatal Abstinence Score (NAS)	https://www.mdcalc.com/calc/10048/modified-finnegan-neonatal-abstinence-score-nas	non_diagnostic	0	FALSE	TRUE	Purpose: Treatment
Age-Adjusted ESR/CRP for Rheumatoid Arthritis	https://www.mdcalc.com/calc/10049/age-adjusted-esr-crp-rheumatoid-arthritis	non_diagnostic	0	FALSE	FALSE	Purpose: Formula
HOSPITAL Score for Readmissions	https://www.mdcalc.com/calc/10051/hospital-score-readmissions	non_diagnostic	0	TRUE	TRUE	Purpose: Prognosis
Liver Decompensation Risk after Hepatectomy for Hepatocellular Carcinoma (HCC)	https://www.mdcalc.com/calc/10052/liver-decompensation-risk-hepatectomy-hepatocellular-carcinoma-hcc	non_diagnostic	0	FALSE	FALSE	Purpose: Algorithm, Prognosis
PEDIS Score for Diabetic Foot Ulcers	https://www.mdcalc.com/calc/10059/pedis-score-diabetic-foot-ulcers	non_diagnostic	0	FALSE	FALSE	Purpose: Prognosis
Fleischner Society Guidelines for Incidental Pulmonary Nodules	https://www.mdcalc.com/calc/10062/fleischner-society-guidelines-incidental-pulmonary-nodules	non_diagnostic	0	FALSE	FALSE	Purpose: Treatment
Licurse Score for Renal Ultrasound	https://www.mdcalc.com/calc/10063/licurse-score-renal-ultrasound	non_diagnostic	0	FALSE	TRUE	Purpose: Prognosis
DIPSS/DIPSS Plus (Dynamic International Prognostic Scoring System) for Myelofibrosis	https://www.mdcalc.com/calc/10066/dipss-dynamic-international-prognostic-scoring-system-myelofibrosis	non_diagnostic	0	FALSE	TRUE	Purpose: Prognosis
Harvey-Bradshaw Index (HBI) for Crohn's Disease	https://www.mdcalc.com/calc/10069/harvey-bradshaw-index-hbi-crohns-disease	non_diagnostic	0	TRUE	TRUE	Purpose: Prognosis
ALBI (Albumin-Bilirubin) Grade for Hepatocellular Carcinoma (HCC)	https://www.mdcalc.com/calc/10070/albi-albumin-bilirubin-grade-hepatocellular-carcinoma-hcc	non_diagnostic	0	TRUE	TRUE	Purpose: Prognosis
REVEAL Registry Risk Score 2.0 for Pulmonary Arterial Hypertension (PAH)	https://www.mdcalc.com/calc/10071/reveal-registry-risk-score-pulmonary-arterial-hypertension-pah	non_diagnostic	0	TRUE	TRUE	Purpose: Prognosis
Geneva Risk Score for Venous Thromboembolism (VTE) Prophylaxis	https://www.mdcalc.com/calc/10073/geneva-risk-score-venous-thromboembolism-vte-prophylaxis	non_diagnostic	0	FALSE	TRUE	Purpose: Prognosis, Treatment
ACEF II Risk Score for Cardiac Surgery	https://www.mdcalc.com/calc/10075/acef-ii-risk-score-cardiac-surgery	non_diagnostic	0	TRUE	FALSE	Purpose: Prognosis
Pediatric NEXUS II Head CT Decision Instrument for Blunt Trauma	https://www.mdcalc.com/calc/10078/pediatric-nexus-ii-head-ct-decision-instrument-blunt-trauma	non_diagnostic	0	TRUE	TRUE	Purpose: Treatment
Hydroxychloroquine (Plaquenil) Dosing Calculator	https://www.mdcalc.com/calc/10080/hydroxychloroquine-plaquenil-dosing-calculator	non_diagnostic	0	TRUE	FALSE	Purpose: Formula
Paradise Criteria for Tonsillectomy in Children	https://www.mdcalc.com/calc/10081/paradise-criteria-tonsillectomy-children	non_diagnostic	0	FALSE	TRUE	Purpose: Prognosis, Treatment
WPSS (WHO classification-based Prognostic Scoring System) for Myelodysplastic Syndrome	https://www.mdcalc.com/calc/10082/wpss-classification-based-prognostic-scoring-system-myelodysplastic-syndrome	non_diagnostic	0	FALSE	TRUE	Purpose: Prognosis
National Early Warning Score (NEWS) 2	https://www.mdcalc.com/calc/10083/national-early-warning-score-news-2	non_diagnostic	0	FALSE	FALSE	Purpose: Prognosis
Mehran Score for Post-PCI Contrast Nephropathy	https://www.mdcalc.com/calc/10087/mehran-score-post-pci-contrast-nephropathy	non_diagnostic	0	FALSE	TRUE	Purpose: Prognosis
Cumulative Illness Rating Scale-Geriatric (CIRS-G)	https://www.mdcalc.com/calc/10088/cumulative-illness-rating-scale-geriatric-cirs-g	non_diagnostic	0	TRUE	TRUE	Purpose: Prognosis
AWOL Score for Delirium	https://www.mdcalc.com/calc/10090/awol-score-delirium	non_diagnostic	0	TRUE	TRUE	Purpose: Prognosis
Benzodiazepine Conversion Calculator	https://www.mdcalc.com/calc/10091/benzodiazepine-conversion-calculator	non_diagnostic	0	FALSE	FALSE	Purpose: Treatment, Formula
Cardiac Output (Fick’s Formula)	https://www.mdcalc.com/calc/10095/cardiac-output-ficks-formula	non_diagnostic	0	FALSE	TRUE	Purpose: Formula
PROMISE Score for Malignant Pleural Effusion	https://www.mdcalc.com/calc/10096/promise-score-malignant-pleural-effusion	non_diagnostic	0	FALSE	FALSE	Purpose: Prognosis
Preoperative Mortality Predictor (PMP) Score	https://www.mdcalc.com/calc/10097/preoperative-mortality-predictor-pmp-score	non_diagnostic	0	FALSE	FALSE	Purpose: Prognosis
Danger Assessment Tool for Domestic Abuse	https://www.mdcalc.com/calc/10098/danger-assessment-tool-domestic-abuse	non_diagnostic	0	TRUE	FALSE	Purpose: Prognosis
Apfel Score for Postoperative Nausea and Vomiting	https://www.mdcalc.com/calc/10104/apfel-score-postoperative-nausea-vomiting	non_diagnostic	0	FALSE	TRUE	Purpose: Prognosis
Radiation Biologically Effective Dose (BED) Calculator	https://www.mdcalc.com/calc/10111/radiation-biologically-effective-dose-bed-calculator	non_diagnostic	0	TRUE	FALSE	Purpose: Formula
Patient Activity Scale (PAS) for RA	https://www.mdcalc.com/calc/10127/patient-activity-scale-pas-ra	non_diagnostic	0	FALSE	FALSE	Purpose: Prognosis
Patient Activity Scale II (PAS II) for RA	https://www.mdcalc.com/calc/10128/patient-activity-scale-ii-pas-ii-ra	non_diagnostic	0	FALSE	FALSE	Purpose: Prognosis
Mumtaz Score for Readmission in Cirrhosis	https://www.mdcalc.com/calc/10129/mumtaz-score-readmission-cirrhosis	non_diagnostic	0	TRUE	FALSE	Purpose: Prognosis
ABIC Score for Alcoholic Hepatitis	https://www.mdcalc.com/calc/10136/abic-score-alcoholic-hepatitis	non_diagnostic	0	TRUE	TRUE	Purpose: Prognosis
Ganzoni Equation for Iron Deficiency Anemia	https://www.mdcalc.com/calc/10139/ganzoni-equation-iron-deficiency-anemia	non_diagnostic	0	TRUE	FALSE	Purpose: Formula
GCS-Pupils Score	https://www.mdcalc.com/calc/10140/gcs-pupils-score	non_diagnostic	0	TRUE	FALSE	Purpose: Prognosis
RESP (Respiratory ECMO Survival Prediction) Score	https://www.mdcalc.com/calc/10143/resp-respiratory-ecmo-survival-prediction-score	non_diagnostic	0	TRUE	TRUE	Purpose: Prognosis
SAVE (Survival after Veno-Arterial ECMO) Score	https://www.mdcalc.com/calc/10144/save-survival-veno-arterial-ecmo-score	non_diagnostic	0	TRUE	TRUE	Purpose: Prognosis
Rapid Emergency Medicine Score (REMS)	https://www.mdcalc.com/calc/10145/rapid-emergency-medicine-score-rems	non_diagnostic	0	TRUE	FALSE	Purpose: Prognosis
United Kingdom Model for End-Stage Liver Disease (UKELD)	https://www.mdcalc.com/calc/10147/united-kingdom-model-end-stage-liver-disease-ukeld	non_diagnostic	0	FALSE	TRUE	Purpose: Prognosis
READMITS Score for Readmissions in Acute MI	https://www.mdcalc.com/calc/10148/readmits-score-readmissions-acute-mi	non_diagnostic	0	FALSE	FALSE	Purpose: Prognosis
El-Ganzouri Risk Index (EGRI) for Difficult Airway	https://www.mdcalc.com/calc/10149/el-ganzouri-risk-index-egri-difficult-airway	non_diagnostic	0	TRUE	TRUE	Purpose: Prognosis
COPD Assessment Test (CAT)	https://www.mdcalc.com/calc/10161/copd-assessment-test-cat	non_diagnostic	0	TRUE	TRUE	Purpose: Prognosis
Brain Metastasis Velocity (BMV) Model	https://www.mdcalc.com/calc/10164/brain-metastasis-velocity-bmv-model	non_diagnostic	0	FALSE	TRUE	Purpose: Prognosis
Morphine Milligram Equivalents (MME) Calculator	https://www.mdcalc.com/calc/10170/morphine-milligram-equivalents-mme-calculator	non_diagnostic	0	TRUE	FALSE	Purpose: Treatment, Formula
Recurrent Instability of the Patella (RIP) Score	https://www.mdcalc.com/calc/10177/recurrent-instability-patella-rip-score	non_diagnostic	0	FALSE	FALSE	Purpose: Prognosis
European System for Cardiac Operative Risk Evaluation (EuroSCORE) II	https://www.mdcalc.com/calc/10179/european-system-cardiac-operative-risk-evaluation-euroscore-ii	non_diagnostic	0	TRUE	TRUE	Purpose: Prognosis
Metabolic Score for Insulin Resistance (METS-IR)	https://www.mdcalc.com/calc/10181/metabolic-score-insulin-resistance-mets-ir	non_diagnostic	0	FALSE	TRUE	Purpose: Prognosis
Pediatric Trauma Score (PTS)	https://www.mdcalc.com/calc/10185/pediatric-trauma-score-pts	non_diagnostic	0	TRUE	TRUE	Purpose: Prognosis
Pack Years Calculator	https://www.mdcalc.com/calc/10187/pack-years-calculator	non_diagnostic	0	FALSE	FALSE	Purpose: Prognosis, Formula
Ottawa COPD Risk Scale	https://www.mdcalc.com/calc/10188/ottawa-copd-risk-scale	non_diagnostic	0	TRUE	TRUE	Purpose: Prognosis
Body Fluid Balance Calculator by Inputs and Outputs	https://www.mdcalc.com/calc/10189/body-fluid-balance-calculator-inputs-outputs	non_diagnostic	0	TRUE	FALSE	Purpose: Formula
Kinetic Estimated Glomerular Filtration Rate (keGFR)	https://www.mdcalc.com/calc/10191/kinetic-estimated-glomerular-filtration-rate-kegfr	non_diagnostic	0	TRUE	TRUE	Purpose: Formula
Gupta Postoperative Respiratory Failure Risk	https://www.mdcalc.com/calc/10193/gupta-postoperative-respiratory-failure-risk	non_diagnostic	0	TRUE	TRUE	Purpose: Prognosis
Pancreatic Fistula Risk Score	https://www.mdcalc.com/calc/10194/pancreatic-fistula-risk-score	non_diagnostic	0	TRUE	TRUE	Purpose: Prognosis
PSA Doubling Time (PSADT) Calculator	https://www.mdcalc.com/calc/10198/psa-doubling-time-psadt-calculator	non_diagnostic	0	FALSE	FALSE	Purpose: Prognosis, Formula
Gupta Postoperative Pneumonia Risk	https://www.mdcalc.com/calc/10199/gupta-postoperative-pneumonia-risk	non_diagnostic	0	TRUE	TRUE	Purpose: Prognosis
Pediatric Appendicitis Risk Calculator (pARC)	https://www.mdcalc.com/calc/10201/pediatric-appendicitis-risk-calculator-parc	non_diagnostic	0	TRUE	TRUE	Purpose: Prognosis
PECARN Rule for Low Risk Febrile Infants 8-60 Days Old	https://www.mdcalc.com/calc/10204/pecarn-rule-low-risk-febrile-infants-29-60-days-old	non_diagnostic	0	TRUE	TRUE	Purpose: Prognosis
Local Anesthetic Dosing Calculator	https://www.mdcalc.com/calc/10205/local-anesthetic-dosing-calculator	non_diagnostic	0	FALSE	FALSE	Purpose: Treatment
RiskE Score for Cardiac Surgery in Active Infective Endocarditis	https://www.mdcalc.com/calc/10209/riske-score-cardiac-surgery-active-infective-endocarditis	non_diagnostic	0	FALSE	TRUE	Purpose: Prognosis
PREVAIL Model for Prostate Cancer Survival	https://www.mdcalc.com/calc/10210/prevail-model-prostate-cancer-survival	non_diagnostic	0	TRUE	FALSE	Purpose: Prognosis
ATLAS Score for Clostridium Difficile Infection	https://www.mdcalc.com/calc/10218/atlas-score-clostridium-difficile-infection	non_diagnostic	0	FALSE	TRUE	Purpose: Prognosis
ORBIT Bleeding Risk Score for Atrial Fibrillation	https://www.mdcalc.com/calc/10227/orbit-bleeding-risk-score-atrial-fibrillation	non_diagnostic	0	FALSE	TRUE	Purpose: Prognosis, Treatment
CLIF-C ACLF (Acute-on-Chronic Liver Failure)	https://www.mdcalc.com/calc/10240/clif-c-aclf-acute-chronic-liver-failure	non_diagnostic	0	TRUE	TRUE	Purpose: Prognosis
PIRO Score for Community-Acquired Pneumonia	https://www.mdcalc.com/calc/10278/piro-score-community-acquired-pneumonia	non_diagnostic	0	FALSE	TRUE	Purpose: Prognosis
MuLBSTA Score for Viral Pneumonia Mortality	https://www.mdcalc.com/calc/10279/mulbsta-score-viral-pneumonia-mortality	non_diagnostic	0	FALSE	FALSE	Purpose: Prognosis
Lung Injury Prediction Score (LIPS)	https://www.mdcalc.com/calc/10281/lung-injury-prediction-score-lips	non_diagnostic	0	FALSE	TRUE	Purpose: Prognosis
PREdiction of Survival on ECMO Therapy (PRESET) Score	https://www.mdcalc.com/calc/10282/prediction-survival-ecmo-therapy-preset-score	non_diagnostic	0	FALSE	TRUE	Purpose: Prognosis
Modified Sequential Organ Failure Assessment (mSOFA) Score	https://www.mdcalc.com/calc/10287/modified-sequential-organ-failure-assessment-msofa-score	non_diagnostic	0	FALSE	TRUE	Purpose: Prognosis
Static Lung Compliance (Cstat) Calculation	https://www.mdcalc.com/calc/10289/static-lung-compliance-cstat-calculation	non_diagnostic	0	TRUE	TRUE	Purpose: Formula
IV Drip Rate Calculator	https://www.mdcalc.com/calc/10290/iv-drip-rate-calculator	non_diagnostic	0	FALSE	FALSE	Purpose: Formula
Tisdale Risk Score for QT Prolongation	https://www.mdcalc.com/calc/10293/tisdale-risk-score-qt-prolongation	non_diagnostic	0	TRUE	FALSE	Purpose: Prognosis
CAHP (Cardiac Arrest Hospital Prognosis) Score	https://www.mdcalc.com/calc/10297/cahp-cardiac-arrest-hospital-prognosis-score	non_diagnostic	0	TRUE	TRUE	Purpose: Prognosis
CSHA Clinical Frailty Scale (CFS)	https://www.mdcalc.com/calc/10300/csha-clinical-frailty-scale-cfs	non_diagnostic	0	FALSE	TRUE	Purpose: Prognosis
Sepsis-Induced Coagulopathy (SIC) Score	https://www.mdcalc.com/calc/10301/sepsis-induced-coagulopathy-sic-score	non_diagnostic	0	TRUE	TRUE	Purpose: Prognosis
ROX Index for Intubation after HFNC	https://www.mdcalc.com/calc/10302/rox-index-intubation-hfnc	non_diagnostic	0	FALSE	TRUE	Purpose: Prognosis
COVID-GRAM Critical Illness Risk Score	https://www.mdcalc.com/calc/10303/covid-gram-critical-illness-risk-score	non_diagnostic	0	TRUE	TRUE	Purpose: Prognosis
Quick COVID-19 Severity Index (qCSI)	https://www.mdcalc.com/calc/10304/quick-covid-19-severity-index-qcsi	non_diagnostic	0	FALSE	TRUE	Purpose: Prognosis
Neutrophil-Lymphocyte Ratio (NLR) Calculator	https://www.mdcalc.com/calc/10305/neutrophil-lymphocyte-ratio-nlr-calculator	non_diagnostic	0	FALSE	TRUE	Purpose: Formula
4C Mortality Score for COVID-19	https://www.mdcalc.com/calc/10338/4c-mortality-score-covid-19	non_diagnostic	0	FALSE	TRUE	Purpose: Prognosis
Salivary Gland Cancer Model for Survival +/- Postoperative Radiotherapy (PORT)	https://www.mdcalc.com/calc/10345/salivary-gland-cancer-model-survival-postoperative-radiotherapy-port	non_diagnostic	0	FALSE	FALSE	Purpose: Prognosis
Veterans Health Administration COVID-19 (VACO) Index for COVID-19 Mortality	https://www.mdcalc.com/calc/10346/veterans-health-administration-covid-19-vaco-index-covid-19-mortality	non_diagnostic	0	FALSE	TRUE	Purpose: Prognosis
For Patients: VACO Index COVID-19 Mortality Risk	https://www.mdcalc.com/calc/10348/covid-risk	non_diagnostic	0	FALSE	TRUE	Purpose: Prognosis
IMPROVE Risk Score for Venous Thromboembolism (VTE)	https://www.mdcalc.com/calc/10349/improve-risk-score-venous-thromboembolism-vte	non_diagnostic	0	FALSE	TRUE	Purpose: Prognosis
IMPROVEDD Risk Score for Venous Thromboembolism (VTE)	https://www.mdcalc.com/calc/10350/improvedd-risk-score-venous-thromboembolism-vte	non_diagnostic	0	FALSE	FALSE	Purpose: Prognosis
COVID Home Safely Now (CHOSEN) Risk Score for COVID-19	https://www.mdcalc.com/calc/10354/covid-home-safely-now-chosen-risk-score-covid-19	non_diagnostic	0	FALSE	TRUE	Purpose: Prognosis
PRIEST COVID-19 Clinical Severity Score	https://www.mdcalc.com/calc/10369/priest-covid-19-clinical-severity-score	non_diagnostic	0	FALSE	TRUE	Purpose: Prognosis
COVID-19 Inpatient Risk Calculator (CIRC)	https://www.mdcalc.com/calc/10371/covid-19-inpatient-risk-calculator-circ	non_diagnostic	0	FALSE	FALSE	Purpose: Prognosis
Graded Prognostic Assessment for Gastrointestinal Cancer (GI-GPA)	https://www.mdcalc.com/calc/10393/graded-prognostic-assessment-for-gastrointestinal-cancer-gigpa	non_diagnostic	0	FALSE	TRUE	Purpose: Prognosis
Novel Pneumonia Risk Score (PRS)	https://www.mdcalc.com/calc/10394/novel-pneumonia-risk-score-prs	non_diagnostic	0	FALSE	TRUE	Purpose: Prognosis
Ulcerative Colitis Endoscopic Index of Severity (UCEIS)	https://www.mdcalc.com/calc/10395/ulcerative-colitis-endoscopic-index-of-severity-uceis	non_diagnostic	0	FALSE	TRUE	Purpose: Prognosis
Woman Abuse Screening Tool (WAST)	https://www.mdcalc.com/calc/10396/woman-abuse-screening-tool-wast	non_diagnostic	0	FALSE	TRUE	Purpose: Prognosis
Rebound Hyperbilirubinemia Risk Score	https://www.mdcalc.com/calc/10397/rebound-hyperbilirubinemia-risk-score	non_diagnostic	0	FALSE	TRUE	Purpose: Prognosis
Veterans Aging Cohort Study (VACS) 2.0 Index	https://www.mdcalc.com/calc/10402/veterans-aging-cohort-study-vacs-2.0-index	non_diagnostic	0	FALSE	TRUE	Purpose: Prognosis
Simplified Acute Physiology Score (SAPS) 3	https://www.mdcalc.com/calc/10403/simplified-acute-physiology-score-saps-3	non_diagnostic	0	FALSE	TRUE	Purpose: Prognosis
Trauma Score and Injury Severity Score (TRISS)	https://www.mdcalc.com/calc/10404/trauma-score-injury-severity-score-triss	non_diagnostic	0	FALSE	TRUE	Purpose: Prognosis
Pain, Enjoyment of Life and General Activity (PEG) Scale	https://www.mdcalc.com/calc/10405/pain-enjoyment-life-general-activity-peg-scale	non_diagnostic	0	FALSE	TRUE	Purpose: Prognosis
Utah COVID-19 Risk Score	https://www.mdcalc.com/calc/10410/utah-covid19-risk-score	non_diagnostic	0	FALSE	FALSE	Purpose: Algorithm
Positive and Negative Syndrome Scale (PANSS) for Schizophrenia	https://www.mdcalc.com/calc/10414/positive-negative-syndrome-scale-panss-schizophrenia	non_diagnostic	0	FALSE	TRUE	Purpose: Prognosis
Hack’s Impairment Index (HII)	https://www.mdcalc.com/calc/10415/hacks-impairment-index-hii	non_diagnostic	0	FALSE	TRUE	Purpose: Prognosis
Hurt, Insult, Threaten, Scream (HITS) Score	https://www.mdcalc.com/calc/10417/hurt-insult-threaten-scream-hits-score	non_diagnostic	0	FALSE	TRUE	Purpose: Prognosis
Ongoing Violence Assessment Tool (OVAT)	https://www.mdcalc.com/calc/10418/ongoing-violence-assessment-tool-ovat	non_diagnostic	0	FALSE	TRUE	Purpose: Prognosis
Abuse Assessment Screen (AAS)	https://www.mdcalc.com/calc/10419/abuse-assessment-screen-aas	non_diagnostic	0	FALSE	TRUE	Purpose: Prognosis
Humiliation, Afraid, Rape, Kick (HARK)	https://www.mdcalc.com/calc/10420/humiliation-afraid-rape-kick-hark	non_diagnostic	0	FALSE	TRUE	Purpose: Prognosis
Canadian Transient Ischemic Attack (TIA) Score	https://www.mdcalc.com/calc/10421/canadian-transient-ischemic-attack-tia-score	non_diagnostic	0	FALSE	TRUE	Purpose: Prognosis
Penicillin Allergy Decision Rule (PEN-FAST)	https://www.mdcalc.com/calc/10422/penicillin-allergy-decision-rule-pen-fast	non_diagnostic	0	FALSE	TRUE	Purpose: Prognosis
Cancer and Aging Research Group Chemotherapy Toxicity Tool (CARG-TT)	https://www.mdcalc.com/calc/10424/cancer-aging-research-group-chemotherapy-toxicity-tool-carg-tt	non_diagnostic	0	FALSE	TRUE	Purpose: Treatment
Chemotherapy Risk Assessment Scale for High-Age Patients (CRASH) Score	https://www.mdcalc.com/calc/10425/chemotherapy-risk-assessment-scale-high-age-patients-crash-score	non_diagnostic	0	FALSE	TRUE	Purpose: Treatment
Current Opioid Misuse Measure (COMM)	https://www.mdcalc.com/calc/10428/current-opioid-misuse-measure-comm	non_diagnostic	0	FALSE	TRUE	Purpose: Prognosis
Edmonton Symptom Assessment System-revised (ESAS-r)	https://www.mdcalc.com/calc/10429/edmonton-symptom-assessment-system-revised-esas-r	non_diagnostic	0	FALSE	TRUE	Purpose: Prognosis
Modified Rankin Score-9Q (mRS-9Q)	https://www.mdcalc.com/calc/10430/modified-rankin-score-9q-mrs	non_diagnostic	0	FALSE	FALSE	Purpose: Prognosis
Resuscitation Using ECPR During In-Hospital Cardiac Arrest (RESCUE-IHCA)	https://www.mdcalc.com/calc/10431/resuscitation-using-ecpr-during-hospital-cardiac-arrest-rescue-ihca	non_diagnostic	0	FALSE	TRUE	Purpose: Prognosis
Modified Brain Injury Guideline (mBIG)	https://www.mdcalc.com/calc/10432/modified-brain-injury-guideline-mbig	non_diagnostic	0	FALSE	TRUE	Purpose: Treatment
Vaginal Birth After Cesarean (MFMU)	https://www.mdcalc.com/calc/10433/vaginal-birth-after-cesarean-vbac	non_diagnostic	0	FALSE	TRUE	Purpose: Prognosis
Model for End-Stage Liver Disease (Combined MELD)	https://www.mdcalc.com/calc/10437/model-end-stage-liver-disease-meld	non_diagnostic	0	TRUE	TRUE	Purpose: Prognosis
Precision Medicine for Cardiomyopathy (PRIMaCY) Score	https://www.mdcalc.com/calc/10438/precision-medicine-cardiomyopathy-primacy-score	non_diagnostic	0	FALSE	FALSE	Purpose: Prognosis
American University of Beirut (AUB)-HAS2 Cardiovascular Risk Index	https://www.mdcalc.com/calc/10439/american-university-beirut-aub-has2-cardiovascular-risk-index	non_diagnostic	0	FALSE	TRUE	Purpose: Prognosis
Indications for Paxlovid	https://www.mdcalc.com/calc/10444/indications-paxlovid-prescribing	non_diagnostic	0	FALSE	FALSE	Purpose: Treatment
Brief Alcohol Withdrawal Scale (BAWS)	https://www.mdcalc.com/calc/10446/brief-alcohol-withdrawal-scale-baws	non_diagnostic	0	FALSE	TRUE	Purpose: Treatment
2023 Emergency Medicine Coding Guide	https://www.mdcalc.com/calc/10454/2023-emergency-medicine-coding-guide	non_diagnostic	0	FALSE	FALSE	Purpose: Algorithm
PHASES Score	https://www.mdcalc.com/calc/10459/phases-score	non_diagnostic	0	FALSE	FALSE	Purpose: Prognosis
HACOR Score	https://www.mdcalc.com/calc/10460/hacor-score	non_diagnostic	0	FALSE	TRUE	Purpose: Prognosis
Therapy-Disability-Neurology (TDN) Grade	https://www.mdcalc.com/calc/10461/therapy-disability-neurology-tdn-grade	non_diagnostic	0	FALSE	FALSE	Purpose: Prognosis
American Urological Association Symptom Index (AUA-SI)/International Prostate Symptom Score (IPSS)	https://www.mdcalc.com/calc/10462/american-urological-association-symptom-index-aua-si	non_diagnostic	0	FALSE	FALSE	Purpose: Prognosis
HEADS-ED	https://www.mdcalc.com/calc/10463/heads-ed	non_diagnostic	0	FALSE	TRUE	Purpose: Prognosis
Adverse Childhood Experiences (ACE) Score	https://www.mdcalc.com/calc/10464/adverse-childhood-experiences-ace-score	non_diagnostic	0	FALSE	TRUE	Purpose: Prognosis
IMPROVE Bleeding Risk Score	https://www.mdcalc.com/calc/10465/improve-bleeding-risk-score	non_diagnostic	0	FALSE	TRUE	Purpose: Prognosis
Edinburgh Postnatal Depression Scale (EPDS)	https://www.mdcalc.com/calc/10466/edinburgh-postnatal-depression-scale-epds	non_diagnostic	0	FALSE	TRUE	Purpose: Prognosis
VTE-BLEED Score	https://www.mdcalc.com/calc/10467/vte-bleed-score	non_diagnostic	0	FALSE	TRUE	Purpose: Prognosis
STUMBL/Battle Score	https://www.mdcalc.com/calc/10468/stumbl-battle-score	non_diagnostic	0	FALSE	TRUE	Purpose: Prognosis
VIRSTA Score	https://www.mdcalc.com/calc/10470/virsta-score	non_diagnostic	0	FALSE	TRUE	Purpose: Prognosis
Acute Renal Failure after Cardiac Surgery (Thakar Score)	https://www.mdcalc.com/calc/10471/acute-renal-failure-cardiac-surgery-thakar-score	non_diagnostic	0	FALSE	TRUE	Purpose: Prognosis
Relative Fat Mass (RFM)	https://www.mdcalc.com/calc/10472/relative-fat-mass-rfm	non_diagnostic	0	FALSE	TRUE	Purpose: Formula
Primary Care PTSD Screen for DSM-5 (PC-PTSD-5)	https://www.mdcalc.com/calc/10473/primary-care-ptsd-screen-dsm-5-pc-ptsd	non_diagnostic	0	FALSE	TRUE	Purpose: Prognosis
2HELPS2B Score	https://www.mdcalc.com/calc/10474/2helps2b-score	non_diagnostic	0	FALSE	TRUE	Purpose: Prognosis
Revised Tokuhashi Scoring System	https://www.mdcalc.com/calc/10475/revised-tokuhashi-scoring-system	non_diagnostic	0	FALSE	TRUE	Purpose: Prognosis
MACOCHA Score	https://www.mdcalc.com/calc/10476/macocha-score	non_diagnostic	0	FALSE	FALSE	Purpose: Prognosis
EUROMACS-RHF Score	https://www.mdcalc.com/calc/10477/euromacs-rhf-score	non_diagnostic	0	FALSE	TRUE	Purpose: Prognosis
Vesicoureteral Reflux Index (VURx)	https://www.mdcalc.com/calc/10478/vesicoureteral-reflux-index-vurx	non_diagnostic	0	FALSE	TRUE	Purpose: Prognosis
CHADS-65 (Canadian Society of Cardiology Guideline)	https://www.mdcalc.com/calc/10479/chads-65-canadian-society-of-cardiology	non_diagnostic	0	FALSE	FALSE	Purpose: Prognosis, Treatment
Tenecteplase (TNK) Dosing for Ischemic Stroke Calculator	https://www.mdcalc.com/calc/10480/tenecteplase-dosing	non_diagnostic	0	FALSE	FALSE	Purpose: Treatment, Formula
HCM Risk-SCD	https://www.mdcalc.com/calc/10481/hcm-risk-scd	non_diagnostic	0	FALSE	TRUE	Purpose: Prognosis
Hypothermia Outcome Prediction after ECLS (HOPE) Score	https://www.mdcalc.com/calc/10482/hypothermia-outcome-prediction-after-ecls-hope-score	non_diagnostic	0	FALSE	TRUE	Purpose: Prognosis
Revised Opioid Risk Tool (ORT-OUD)	https://www.mdcalc.com/calc/10483/revised-opioid-risk-tool-ort-oud	non_diagnostic	0	FALSE	FALSE	Purpose: Prognosis
Emergency Department-Initiated Buprenorphine for Opioid Use Disorder (EMBED)	https://www.mdcalc.com/calc/10484/emergency-department-initiated-buprenorphine-opioid-use-disorder-embed	non_diagnostic	0	FALSE	FALSE	Purpose: Formula
RibScore	https://www.mdcalc.com/calc/10485/ribscore	non_diagnostic	0	FALSE	FALSE	Purpose: Prognosis
Sequential Clinical Assessment of Respiratory Function (SCARF) Score	https://www.mdcalc.com/calc/10486/sequential-clinical-assessment-of-respiratory-function-scarf-score	non_diagnostic	0	FALSE	FALSE	Purpose: Prognosis
SETscore	https://www.mdcalc.com/calc/10487/setscore	non_diagnostic	0	FALSE	TRUE	Purpose: Prognosis
Central Nervous System International Prognostic Index (CNS-IPI)	https://www.mdcalc.com/calc/10488/central-nervous-system-international-prognostic-index-cns-ipi	non_diagnostic	0	FALSE	TRUE	Purpose: Prognosis
National Comprehensive Cancer Network International Prognostic Index (NCCN-IPI)	https://www.mdcalc.com/calc/10490/national-comprehensive-cancer-network-international-prognostic-index-nccn-ipi	non_diagnostic	0	FALSE	TRUE	Purpose: Prognosis
Predicting Risk of Cardiovascular Disease EVENTs (PREVENT)	https://www.mdcalc.com/calc/10491/predicting-risk-cardiovascular-disease-events-prevent	non_diagnostic	0	FALSE	TRUE	Purpose: Prognosis
Nomogram for Breast Cancer Brain Metastasis	https://www.mdcalc.com/calc/10492/nomogram-breast-cancer-brain-metastasis	non_diagnostic	0	FALSE	TRUE	Purpose: Prognosis
Cardiac Power Output (CPO)	https://www.mdcalc.com/calc/10494/cardiac-power-output-cpo	non_diagnostic	0	FALSE	FALSE	Purpose: Formula
Asthma Impairment and Risk Questionnaire (AIRQ)	https://www.mdcalc.com/calc/10495/asthma-impairment-risk-questionnaire-airq	non_diagnostic	0	FALSE	TRUE	Purpose: Prognosis
Migraine Treatment Optimization Questionnaire-4 (mTOQ-4)	https://www.mdcalc.com/calc/10496/migraine-treatment-optimization-questionnaire-mtoq-4	non_diagnostic	0	FALSE	TRUE	Purpose: Prognosis
Index of Severity for Eosinophilic Esophagitis (I-SEE)	https://www.mdcalc.com/calc/10497/index-severity-eosinophilic-esophagitis-i-see	non_diagnostic	0	FALSE	TRUE	Purpose: Prognosis
IMPEDE-VTE	https://www.mdcalc.com/calc/10498/impede-vte	non_diagnostic	0	FALSE	TRUE	Purpose: Prognosis
Systematic Coronary Risk Evaluation 2 (SCORE2)	https://www.mdcalc.com/calc/10499/systematic-coronary-risk-evaluation-score2	non_diagnostic	0	FALSE	TRUE	Purpose: Prognosis
Eat, Sleep, Console (ESC)	https://www.mdcalc.com/calc/10500/eat-sleep-console-esc	non_diagnostic	0	FALSE	TRUE	Purpose: Treatment
BUN Creatinine Ratio	https://www.mdcalc.com/calc/10501/bun-creatinine-ratio	non_diagnostic	0	FALSE	FALSE	Purpose: Formula
RESECT-90	https://www.mdcalc.com/calc/10502/resect-90	non_diagnostic	0	FALSE	TRUE	Purpose: Prognosis
Systematic Coronary Risk Evaluation 2-Older Persons (SCORE2-OP)	https://www.mdcalc.com/calc/10503/score2-older-persons-score2-op	non_diagnostic	0	FALSE	TRUE	Purpose: Prognosis
GARFIELD-AF	https://www.mdcalc.com/calc/10504/garfield-af	non_diagnostic	0	FALSE	TRUE	Purpose: Prognosis
Veterans Aging Cohort Study-Charlson Comorbidity Index (VACS-CCI)	https://www.mdcalc.com/calc/10505/veterans-aging-cohort-study-charlson-comorbidity-index-vacs-cci	non_diagnostic	0	FALSE	TRUE	Purpose: Prognosis
BeAM Value	https://www.mdcalc.com/calc/10506/beam-value	non_diagnostic	0	FALSE	TRUE	Purpose: Formula
PELD Cr (Pediatric End-Stage Liver Disease)	https://www.mdcalc.com/calc/10507/peld-cr	non_diagnostic	0	FALSE	TRUE	Purpose: Prognosis
Systematic Coronary Risk Evaluation 2-Diabetes (SCORE2-Diabetes)	https://www.mdcalc.com/calc/10510/score2-diabetes	non_diagnostic	0	FALSE	FALSE	Purpose: Prognosis
Ho Index	https://www.mdcalc.com/calc/10511/ho-index	non_diagnostic	0	FALSE	TRUE	Purpose: Prognosis
Travis Criteria	https://www.mdcalc.com/calc/10512/travis-criteria	non_diagnostic	0	FALSE	TRUE	Purpose: Prognosis
Thrombosis Risk Prediction Following Cast Immobilization (TRiP(cast)) Score	https://www.mdcalc.com/calc/10516/thrombosis-risk-prediction-cast-immobilization-trip-cast-score	non_diagnostic	0	FALSE	TRUE	Purpose: Prognosis
International Ovarian Tumor Analysis (IOTA) Simple Rules Risk Assessment	https://www.mdcalc.com/calc/10517/international-ovarian-tumor-analysis-iota-simple-rules-risk-assessment	non_diagnostic	0	FALSE	TRUE	Purpose: Prognosis
HIV Incidence Risk Index for MSM (HIRI-MSM)	https://www.mdcalc.com/calc/10518/hiv-incidence-risk-index-hiri-msm	non_diagnostic	0	FALSE	TRUE	Purpose: Prognosis
Menza Score	https://www.mdcalc.com/calc/10519/menza-score	non_diagnostic	0	FALSE	TRUE	Purpose: Prognosis
Obesity Surgery Mortality Risk Score (OS-MRS)	https://www.mdcalc.com/calc/10520/obesity-surgery-mortality-risk-score-os-mrs	non_diagnostic	0	FALSE	TRUE	Purpose: Prognosis
Migraine Disability Assessment (MIDAS)	https://www.mdcalc.com/calc/10521/migraine-disability-assessment-midas	non_diagnostic	0	FALSE	TRUE	Purpose: Prognosis
International Diabetes Federation-Diabetes and Ramadan Alliance (IDF-DAR) Fasting Risk Assessment	https://www.mdcalc.com/calc/10522/international-diabetes-federation-diabetes-ramadan-alliance-idf-dar-fasting-risk-assessment	non_diagnostic	0	FALSE	TRUE	Purpose: Prognosis
The Sick, Control, One, Fat, Food (SCOFF) Questionnaire	https://www.mdcalc.com/calc/10524/sick-control-one-fat-food-scoff-questionnaire	non_diagnostic	0	FALSE	TRUE	Purpose: Prognosis
Brief Addiction Monitor (BAM)	https://www.mdcalc.com/calc/10525/brief-addiction-monitor-bam	non_diagnostic	0	FALSE	TRUE	Purpose: Prognosis
Drug Abuse Screening Test-10 (DAST-10)	https://www.mdcalc.com/calc/10526/drug-abuse-screening-test-10-dast-10	non_diagnostic	0	FALSE	TRUE	Purpose: Prognosis
The Car, Relax, Alone, Forget, Friends, Trouble (CRAFFT) Questionnaire	https://www.mdcalc.com/calc/10527/car-relax-alone-forget-friends-trouble-crafft-questionnaire	non_diagnostic	0	FALSE	TRUE	Purpose: Prognosis
Neonatal Early-Onset Sepsis Calculator	https://www.mdcalc.com/calc/10528/neonatal-early-onset-sepsis-calculator	non_diagnostic	0	FALSE	TRUE	Purpose: Prognosis
C-Peptide to Glucose Ratio	https://www.mdcalc.com/calc/10529/c-peptide-glucose-ratio	non_diagnostic	0	FALSE	TRUE	Purpose: Formula
Reid's Colposcopic Index (RCI)	https://www.mdcalc.com/calc/10530/reids-colposcopic-index-rci	non_diagnostic	0	FALSE	TRUE	Purpose: Prognosis
Swede Score	https://www.mdcalc.com/calc/10531/swede-score	non_diagnostic	0	FALSE	TRUE	Purpose: Prognosis
Neck Disability Index (NDI)	https://www.mdcalc.com/calc/10532/neck-disability-index-ndi	non_diagnostic	0	FALSE	TRUE	Purpose: Prognosis
International IgA Nephropathy Prediction Tool	https://www.mdcalc.com/calc/10533/international-iga-nephropathy-prediction-tool	non_diagnostic	0	FALSE	TRUE	Purpose: Prognosis
Shanghai Score	https://www.mdcalc.com/calc/10535/shanghai-score	non_diagnostic	0	FALSE	TRUE	Purpose: Prognosis
Edmonton Obesity Staging System (EOSS)	https://www.mdcalc.com/calc/10536/edmonton-obesity-staging-system-eoss	non_diagnostic	0	FALSE	TRUE	Purpose: Prognosis
Canadian Diabetes Risk Assessment Questionnaire (CANRISK)	https://www.mdcalc.com/calc/10537/canadian-diabetes-risk-assessment-questionnaire-canrisk	non_diagnostic	0	FALSE	TRUE	Purpose: Prognosis
Glucose Infusion Rate (GIR)	https://www.mdcalc.com/calc/10538/glucose-infusion-rate-gir	non_diagnostic	0	FALSE	FALSE	Purpose: Formula
MALT Lymphoma Prognostic Index (MALT-IPI)	https://www.mdcalc.com/calc/10539/malt-lymphoma-prognostic-idex-malt-ipi	non_diagnostic	0	FALSE	TRUE	Purpose: Prognosis
FRACTURE Index	https://www.mdcalc.com/calc/10540/fracture-index	non_diagnostic	0	FALSE	TRUE	Purpose: Prognosis
Osteoporosis Risk Assessment Instrument (ORAI)	https://www.mdcalc.com/calc/10541/osteoporosis-risk-assessment-instrument-orai	non_diagnostic	0	FALSE	TRUE	Purpose: Prognosis
Osteoporosis Index of Risk (OSIRIS)	https://www.mdcalc.com/calc/10542/osteoporosis-index-risk-osiris	non_diagnostic	0	FALSE	TRUE	Purpose: Prognosis
Osteoporosis Self Assessment Tool (OST)	https://www.mdcalc.com/calc/10543/osteoporosis-self-assessment-tool-ost	non_diagnostic	0	FALSE	TRUE	Purpose: Prognosis
Canadian Association of Radiologists and Osteoporosis Canada (CAROC) System	https://www.mdcalc.com/calc/10544/canadian-association-radiologists-osteoporosis-canada-caroc-system	non_diagnostic	0	FALSE	TRUE	Purpose: Prognosis
The Face, Legs, Activity, Cry, and Consolability (FLACC) Scale	https://www.mdcalc.com/calc/10545/face-legs-activity-cry-consolability-flacc-scale	non_diagnostic	0	FALSE	TRUE	Purpose: Prognosis
Common Terminology Criteria for Adverse Events (CTCAE)	https://www.mdcalc.com/calc/10547/common-terminology-criteria-adverse-events-ctcae	non_diagnostic	0	FALSE	FALSE	Purpose: Prognosis
Spinal Instability Neoplastic Scale (SINS) Score	https://www.mdcalc.com/calc/10548/spinal-instability-neoplastic-scale-sins-score	non_diagnostic	0	FALSE	TRUE	Purpose: Prognosis
Direct-Acting Oral Anticoagulants (DOAC) Score	https://www.mdcalc.com/calc/10551/direct-acting-oral-anticoagulants-doac-score	non_diagnostic	0	FALSE	TRUE	Purpose: Prognosis
PECARN Cervical Spine Injury Prediction Rule	https://www.mdcalc.com/calc/10552/pecarn-cervical-spine-injury-prediction-rule	non_diagnostic	0	FALSE	FALSE	Purpose: Algorithm, Prognosis
Dutch-English LEMS Tumor Association Prediction (DELTA-P) Score	https://www.mdcalc.com/calc/10553/dutch-english-lems-tumor-association-prediction-delta-p-score	non_diagnostic	0	FALSE	TRUE	Purpose: Prognosis
Mayo Alliance Prognostic System (MAPS) Score	https://www.mdcalc.com/calc/10557/mayo-alliance-prognostic-system-maps-score	non_diagnostic	0	FALSE	TRUE	Purpose: Prognosis
Gillmore Staging System for Transthyretin Amyloid Cardiomyopathy (ATTR-CM)	https://www.mdcalc.com/calc/10558/gillmore-staging-system-transthyretin-amyloid-cardiomyopathy-attr-cm	non_diagnostic	0	FALSE	TRUE	Purpose: Prognosis
Grogan Staging System for Transthyretin Amyloid Cardiomyopathy (ATTR-CM)	https://www.mdcalc.com/calc/10559/grogan-staging-system-transthyretin-amyloid-cardiomyopathy-attr-cm	non_diagnostic	0	FALSE	TRUE	Purpose: Prognosis
Fat Free Mass (FFM)	https://www.mdcalc.com/calc/10560/fat-free-mass-ffm	non_diagnostic	0	FALSE	TRUE	Purpose: Formula, Formula
Wisconsin Criteria	https://www.mdcalc.com/calc/10561/wisconsin-criteria	non_diagnostic	0	FALSE	TRUE	Purpose: Prognosis
BALL Score for Relapsed/Refractory CLL	https://www.mdcalc.com/calc/10562/ball-score-relapsed-refractory-cll	non_diagnostic	0	FALSE	TRUE	Purpose: Prognosis
SEX-SHOCK Risk Score for the Development of Cardiogenic Shock	https://www.mdcalc.com/calc/10563/sex-shock-risk-score-development-cardiogenic-shock	non_diagnostic	0	FALSE	FALSE	Purpose: Prognosis
International Prognostic Score for Asymptomatic Early-stage CLL (IPS-E)	https://www.mdcalc.com/calc/10565/international-prognostic-score-asymptomatic-early-stage-cll-ips-e	non_diagnostic	0	FALSE	TRUE	Purpose: Prognosis
Geriatric Depression Scale (GDS-15)	https://www.mdcalc.com/calc/10566/geriatric-depression-scale-gds-15	non_diagnostic	0	FALSE	TRUE	Purpose: Prognosis
Berg Balance Scale (BBS)	https://www.mdcalc.com/calc/10567/berg-balance-scale-bbs	non_diagnostic	0	FALSE	TRUE	Purpose: Prognosis
Rule of Nines	https://www.mdcalc.com/calc/10568/rule-nines	non_diagnostic	0	FALSE	TRUE	Purpose: Prognosis
SpO₂/FiO₂ Ratio	https://www.mdcalc.com/calc/10570/spo2-fio2-ratio	non_diagnostic	0	FALSE	TRUE	Purpose: Prognosis
Chronic Kidney Disease in Children (CKiD) U25 eGFR Calculator	https://www.mdcalc.com/calc/10574/chronic-kidney-disease-children-ckid-u25-egfr-calculator	non_diagnostic	0	FALSE	TRUE	Purpose: Prognosis, Formula
Body Roundness Index (BRI)	https://www.mdcalc.com/calc/10575/body-roundness-index-bri	non_diagnostic	0	FALSE	TRUE	Purpose: Prognosis, Formula
Myelofibrosis Secondary to Polycythemia Vera (PV) and Essential Thrombocythemia (ET) Prognostic Model	https://www.mdcalc.com/calc/10577/myelofibrosis-secondary-polycythemia-vera-pv-essential-thrombocythemia-et-prognostic-model	non_diagnostic	0	FALSE	FALSE	Purpose: Prognosis
Genetically Inspired Prognostic Scoring System (GIPSS) for Primary Myelofibrosis (PMF)	https://www.mdcalc.com/calc/10578/genetically-inspired-prognostic-scoring-system-gipss-primary-myelofibrosis-pmf	non_diagnostic	0	FALSE	TRUE	Purpose: Prognosis
International Consensus Classification (ICC) Diagnostic Criteria for Primary Myelofibrosis (PMF)	https://www.mdcalc.com/calc/10579/international-consensus-classification-icc-diagnostic-criteria-primary-myelofibrosis-pmf	non_diagnostic	0	FALSE	FALSE	Purpose: Prognosis
ISTH-SCC Bleeding Assessment Tool	https://www.mdcalc.com/calc/10580/isth-scc-bleeding-assessment-tool	non_diagnostic	0	FALSE	TRUE	Purpose: Prognosis
Mutation-Enhanced International Prognostic Score System (MIPSS70/MIPSS70+)	https://www.mdcalc.com/calc/10581/mutation-enhanced-international-prognostic-score-system-mipss70-mipss70+	non_diagnostic	0	FALSE	FALSE	Purpose: Prognosis
Medication Regimen Complexity-Intensive Care Unit (MRC-ICU) Score	https://www.mdcalc.com/calc/10582/medication-regimen-complexity-icu-mrc-icu-score	non_diagnostic	0	FALSE	TRUE	Purpose: Prognosis
CHA₂DS₂-VA Score for Atrial Fibrillation Stroke Risk	https://www.mdcalc.com/calc/10583/cha2ds2-va-score-atrial-fibrillation-stroke-risk	non_diagnostic	0	FALSE	TRUE	Purpose: Prognosis
Cisplatin-Associated Acute Kidney Injury (CP-AKI) Risk Calculator	https://www.mdcalc.com/calc/10585/cisplatin-associated-acute-kidney-iInjury-cp-aki-risk-calculator	non_diagnostic	0	FALSE	FALSE	Purpose: Prognosis
Perioperative Anticoagulation Management Algorithm	https://www.mdcalc.com/calc/10586/perioperative-anticoagulation-management-algorithm	non_diagnostic	0	FALSE	FALSE	Purpose: Prognosis
Noninvasive Ventilation Outcomes (NIVO) Score	https://www.mdcalc.com/calc/10588/noninvasive-ventilation-outcomes-nivo-score	non_diagnostic	0	FALSE	TRUE	Purpose: Prognosis
Infant Scalp Score	https://www.mdcalc.com/calc/10589/infant-scalp-score	non_diagnostic	0	FALSE	TRUE	Purpose: Prognosis
Dehydration: Assessing Kids Accurately (DHAKA) Score	https://www.mdcalc.com/calc/10592/dehydration-assessing-kids-accurately-dhaka-score	non_diagnostic	0	FALSE	TRUE	Purpose: Prognosis
Novel, Innovative Research for Understanding Dehydration in Adults and Kids (NIRUDAK) Score	https://www.mdcalc.com/calc/10593/novel-innovative-research-understanding-dehydration-adults-kids-nirudak-score	non_diagnostic	0	FALSE	TRUE	Purpose: Prognosis
2018 Leibovich Model for Renal Cell Carcinoma (RCC)	https://www.mdcalc.com/calc/10595/2018-leibovich-model-renal-cell-carcinoma-rcc	non_diagnostic	0	FALSE	TRUE	Purpose: Prognosis
Modified Minnesota Detoxification Scale (mMINDS)	https://www.mdcalc.com/calc/10599/modified-minnesota-detoxification-scale	non_diagnostic	0	FALSE	TRUE	Purpose: Treatment
Cardiovascular Risk in Orthotopic Liver Transplantation (CAR-OLT)	https://www.mdcalc.com/calc/10601/cardiovascular-risk-in-orthotopic-liver-transplantation-car-olt	non_diagnostic	0	FALSE	TRUE	Purpose: Prognosis
Pulmonary Embolism Syncope-Anemia-Renal Dysfunction (PE-SARD) Score	https://www.mdcalc.com/calc/10602/pulmonary-embolism-syncope-anemia-renal-dysfunction-pe-sard-score	non_diagnostic	0	FALSE	TRUE	Purpose: Prognosis
CRB-65 Score for Pneumonia Severity	https://www.mdcalc.com/calc/10604/crb-65-score-for-pneumonia-severity-crb-65	non_diagnostic	0	FALSE	TRUE	Purpose: Algorithm
Edinburgh Gastric Ulcer Score (EGUS)	https://www.mdcalc.com/calc/10606/edinburgh-gastric-ulcer-score-egus	non_diagnostic	0	FALSE	TRUE	Purpose: Prognosis
Behavioral Activity Rating Scale (BARS)	https://www.mdcalc.com/calc/10607/behavioral-activity-rating-scale-bars	non_diagnostic	0	FALSE	TRUE	Purpose: Prognosis
Glasgow Modified Alcohol Withdrawal Scale (GMAWS)	https://www.mdcalc.com/calc/10608/glasgow-modified-alcohol-withdrawal-scale-gmaws	non_diagnostic	0	FALSE	TRUE	Purpose: Treatment
Wound, Ischemia, foot Infection (WIfI) Classification	https://www.mdcalc.com/calc/10609/wound-ischemia-foot-infection-WIfI-classification	non_diagnostic	0	FALSE	TRUE	Purpose: Prognosis
Myasthenia Gravis Activities of Daily Living (MG-ADL)	https://www.mdcalc.com/calc/10611/myasthenia-gravis-activities-of-daily-living-mg-adl	non_diagnostic	0	FALSE	TRUE	Purpose: Prognosis
Steatosis-Associated Fibrosis Estimator (SAFE) Score	https://www.mdcalc.com/calc/10613/steatosis-associated-fibrosis-estimator-SAFE-score	non_diagnostic	0	FALSE	TRUE	Purpose: Prognosis
Sudbury Vertigo Risk Score	https://www.mdcalc.com/calc/10614/sudbury-vertigo-risk-score	non_diagnostic	0	FALSE	TRUE	Purpose: Prognosis
Pediatric Fibrosis Score-Continuous (pFIB-c)	https://www.mdcalc.com/calc/10615/pediatric-fibrosis-score-continuous-pFIB-c	non_diagnostic	0	FALSE	FALSE	Purpose: Prognosis
Rotterdam Hip Fracture Mortality Prediction-30 Days (RHMP-30)	https://www.mdcalc.com/calc/10616/rotterdam-hip-fracture-mortality-prediction-30-days-rhmp-30	non_diagnostic	0	FALSE	FALSE	Purpose: Prognosis
Myasthenia Gravis Foundation of America (MGFA) Clinical Classification	https://www.mdcalc.com/calc/10617/myasthenia-gravis-foundation-of-america-mgfa-clinical-classification	non_diagnostic	0	FALSE	FALSE	Purpose: Prognosis
Natriuretic Response Prediction Equation (NRPE)	https://www.mdcalc.com/calc/10618/natriuretic-response-prediction-equation-nrpe	non_diagnostic	0	FALSE	TRUE	Purpose: Formula
PFO-Associated Stroke Causal Likelihood (PASCAL) Classification System	https://www.mdcalc.com/calc/10619/pfo-associated-stroke-causal-likelihood-pascal-classification-system	non_diagnostic	0	FALSE	TRUE	Purpose: Prognosis
Aldrete Score	https://www.mdcalc.com/calc/10620/aldrete-score	non_diagnostic	0	FALSE	TRUE	Purpose: Prognosis
Assure Renal Cell Carcinoma (RCC) Prognosis	https://www.mdcalc.com/calc/10621/assure-renal-cell-carcinoma-rcc-prognosis	non_diagnostic	0	FALSE	TRUE	Purpose: Prognosis
Memorial Sloan-Kettering Cancer Center (MSKCC) Risk of Recurrence	https://www.mdcalc.com/calc/10622/memorial-sloan-kettering-cancer-center-mskcc-risk-of-recurrence	non_diagnostic	0	FALSE	TRUE	Purpose: Prognosis
Trimethoprim-Sulfamethoxazole Allergy Decision Rule (SULF-FAST)	https://www.mdcalc.com/calc/10624/trimethoprim-sulfamethoxazole-allergy-decision-rule-sulf-fast	non_diagnostic	0	FALSE	TRUE	Purpose: Prognosis
Revised Intensity Battle Score (RIBS)	https://www.mdcalc.com/calc/10625/revised-intensity-battle-score-ribs	non_diagnostic	0	FALSE	TRUE	Purpose: Prognosis
Respiratory Distress Observation Scale (RDOS)	https://www.mdcalc.com/calc/10628/respiratory-distress-observation-scale	non_diagnostic	0	FALSE	TRUE	Purpose: Prognosis
FACE DROPS	https://www.mdcalc.com/calc/10629/face-drops	non_diagnostic	0	FALSE	FALSE	Purpose: Prognosis
Field Assessment Stroke Triage for Emergency Destination (FAST-ED)	https://www.mdcalc.com/calc/10633/field-assessment-stroke-triage-emergency-destination-fast-ed	non_diagnostic	0	FALSE	TRUE	Purpose: Prognosis
Acute Pancreatitis Prediction Model	https://www.mdcalc.com/calc/10634/acute-pancreatitis-prediction-model	non_diagnostic	0	FALSE	TRUE	Purpose: Prognosis
Immune Effector Cell Encephalopathy (ICE) Score	https://www.mdcalc.com/calc/10635/immune-effector-cell-encephalopathy-ice-score	non_diagnostic	0	FALSE	TRUE	Purpose: Prognosis
Immune Effector Cell-Associated Neurotoxicity Syndrome (ICANS) Consensus Grading for Adults	https://www.mdcalc.com/calc/10636/immune-effector-cell-associated-neurotoxicity-syndrome-icans-consensus-grading-adults	non_diagnostic	0	TRUE	FALSE	Purpose: Prognosis
Weight-based Levothyroxine Dose Calculator for Hypothyroidism in Adults	https://www.mdcalc.com/calc/10637/weight-based-levothyroxine-dose-calculator-hypothyroidism-adults	non_diagnostic	0	FALSE	TRUE	Purpose: Treatment, Formula
Pooled Cohort Equations to Prevent Heart Failure (PCP-HF) Risk Score	https://www.mdcalc.com/calc/10638/pooled-cohort-equations-prevent-heart-failure-pcp-hf-risk-score	non_diagnostic	0	FALSE	TRUE	Purpose: Prognosis
Severity-of-Illness Score for Toxic Epidermal Necrolysis (SCORTEN)	https://www.mdcalc.com/calc/10639/severity-illness-score-toxic-epidermal-necrolysis-scorten	non_diagnostic	0	FALSE	TRUE	Purpose: Prognosis
Academic Research Consortium for High Bleeding Risk (ARC-HBR) Criteria	https://www.mdcalc.com/calc/10640/academic-research-consortium-high-bleeding-risk-arc-hbr-criteria	non_diagnostic	0	FALSE	TRUE	Purpose: Prognosis
HFA-ICOS Baseline Cardio-Oncology Risk Assessment for Anthracycline Chemotherapy	https://www.mdcalc.com/calc/10642/hfa-icos-baseline-cardio-oncology-risk-assessment-anthracycline-chemotherapy	non_diagnostic	0	FALSE	FALSE	Purpose: Prognosis
HFA-ICOS Baseline Cardio-Oncology Risk Assessment for HER2-Targeted Therapies	https://www.mdcalc.com/calc/10643/hfa-icos-baseline-cardio-oncology-risk-assessment-her2-targeted-therapies	non_diagnostic	0	FALSE	FALSE	Purpose: Prognosis
HFA-ICOS Baseline Cardio-Oncology Risk Assessment for VEGF Inhibitors	https://www.mdcalc.com/calc/10644/hfa-icos-baseline-cardio-oncology-risk-assessment-vegf-inhibitors	non_diagnostic	0	FALSE	FALSE	Purpose: Prognosis
HFA-ICOS Baseline Cardio-Oncology Risk Assessment for Combination Rapidly Accelerated Fibrosarcoma (RAF) and Mitogen-Activated Extracellular Signal-Regulated Kinase (MEK) Inhibitors	https://www.mdcalc.com/calc/10645/hfa-icos-baseline-cardio-oncology-risk-assessment-combination-rapidly-accelerated-fibrosarcoma-raf-mitogen-activated-extracellular-signal-regulated-kinase-mek-inhibitors	non_diagnostic	0	FALSE	FALSE	Purpose: Prognosis
HFA-ICOS Baseline Cardio-Oncology Risk Assessment for Multi-Targeted Kinase Inhibitors for Chronic Myeloid Leukemia (CML)	https://www.mdcalc.com/calc/10646/hfa-icos-baseline-cardio-oncology-risk-assessment-multi-targeted-kinase-inhibitors-chronic-myeloid-leukaemia-cml	non_diagnostic	0	FALSE	FALSE	Purpose: Prognosis
HFA-ICOS Baseline Cardio-Oncology Risk Assessment for Multiple Myeloma Therapies	https://www.mdcalc.com/calc/10647/hfa-icos-baseline-cardio-oncology-risk-assessment-multiple-myeloma-therapies	non_diagnostic	0	FALSE	FALSE	Purpose: Prognosis
Sequential Organ Failure Assessment (SOFA)-2 Score	https://www.mdcalc.com/calc/10648/sequential-organ-failure-assessment-sofa-2-score	non_diagnostic	0	FALSE	FALSE	Purpose: Prognosis
Scoring Mastocytosis (SCORMA) Index	https://www.mdcalc.com/calc/10650/scoring-mastocytosis-scorma-index	non_diagnostic	0	FALSE	TRUE	Purpose: Prognosis
Mutation-Adjusted Risk Score (MARS)	https://www.mdcalc.com/calc/10651/mutation-adjusted-risk-score-mars	non_diagnostic	0	FALSE	TRUE	Purpose: Prognosis
Fractional Excretion of Urea (FEUrea)	https://www.mdcalc.com/calc/62/fractional-excretion-urea-feurea	no_evidence_text	0	TRUE	TRUE
Stool Osmolar/Osmotic Gap	https://www.mdcalc.com/calc/101/stool-osmolar-osmotic-gap	no_evidence_text	0	TRUE	FALSE
ASAS Criteria for Axial Spondyloarthritis (SpA)	https://www.mdcalc.com/calc/306/asas-criteria-axial-spondyloarthritis-spa	no_evidence_text	0	FALSE	FALSE
West Haven Criteria	https://www.mdcalc.com/calc/674/hepatic-encephalopathy-grades-stages	no_evidence_text	0	FALSE	FALSE
Serum Anion Gap	https://www.mdcalc.com/calc/1669/anion-gap	no_evidence_text	0	TRUE	FALSE
Sgarbossa's Criteria for MI in Left Bundle Branch Block	https://www.mdcalc.com/calc/1732/sgarbossas-criteria-mi-left-bundle-branch-block	no_evidence_text	0	TRUE	TRUE
4Ts Score for Heparin-Induced Thrombocytopenia	https://www.mdcalc.com/calc/1787/4ts-score-heparin-induced-thrombocytopenia	no_evidence_text	0	TRUE	TRUE
ATRIA Stroke Risk Score	https://www.mdcalc.com/calc/1842/atria-stroke-risk-score	no_evidence_text	0	FALSE	FALSE
Hamilton Anxiety Scale	https://www.mdcalc.com/calc/1843/hamilton-anxiety-scale	no_evidence_text	0	TRUE	TRUE
Major Depression Index (MDI)	https://www.mdcalc.com/calc/1844/major-depression-index-mdi	no_evidence_text	0	TRUE	TRUE
Quick Inventory of Depressive Symptomatology (QIDS)	https://www.mdcalc.com/calc/1845/quick-inventory-depressive-symptomatology-qids	no_evidence_text	0	TRUE	FALSE
Revised Urinary Incontinence Scale (RUIS)	https://www.mdcalc.com/calc/2047/revised-urinary-incontinence-scale-ruis	no_evidence_text	0	FALSE	FALSE
Gleason Score for Prostate Cancer	https://www.mdcalc.com/calc/2048/gleason-score-prostate-cancer	no_evidence_text	0	FALSE	TRUE
Kruis Score for Diagnosis of Irritable Bowel Syndrome (IBS)	https://www.mdcalc.com/calc/2141/kruis-score-diagnosis-irritable-bowel-syndrome-ibs	no_evidence_text	0	TRUE	TRUE
Expanded Disability Status Scale (EDSS) / Functional Systems Score (FSS)	https://www.mdcalc.com/calc/2146/expanded-disability-status-scale-edss-functional-systems-score-fss	no_evidence_text	0	TRUE	TRUE
Revised McDonald Criteria for Multiple Sclerosis Diagnosis	https://www.mdcalc.com/calc/2198/revised-mcdonald-criteria-multiple-sclerosis-diagnosis	no_evidence_text	0	TRUE	TRUE
Fibrosis-4 (FIB-4) Index for Liver Fibrosis	https://www.mdcalc.com/calc/2200/fibrosis-4-fib-4-index-liver-fibrosis	no_evidence_text	0	FALSE	TRUE
Rome III Diagnostic Criteria for Irritable Bowel Syndrome (IBS)	https://www.mdcalc.com/calc/3165/rome-iii-diagnostic-criteria-irritable-bowel-syndrome-ibs	no_evidence_text	0	FALSE	TRUE
RIPASA Score for Acute Appendicitis	https://www.mdcalc.com/calc/3166/ripasa-score-acute-appendicitis	no_evidence_text	0	FALSE	TRUE
Manning Criteria for Diagnosis of Irritable Bowel Syndrome (IBS)	https://www.mdcalc.com/calc/3167/manning-criteria-diagnosis-irritable-bowel-syndrome-ibs	no_evidence_text	0	TRUE	TRUE
Clinical Pulmonary Infection Score (CPIS) for Ventilator-Associated Pneumonia (VAP)	https://www.mdcalc.com/calc/3278/clinical-pulmonary-infection-score-cpis-ventilator-associated-pneumonia-vap	no_evidence_text	0	TRUE	TRUE
Rome II Diagnostic Criteria for Irritable Bowel Syndrome (IBS)	https://www.mdcalc.com/calc/3281/rome-ii-diagnostic-criteria-irritable-bowel-syndrome-ibs	no_evidence_text	0	FALSE	FALSE
Asthma Predictive Index (API)	https://www.mdcalc.com/calc/3381/asthma-predictive-index-api	no_evidence_text	0	TRUE	FALSE
Modified Asthma Predictive Index (mAPI)	https://www.mdcalc.com/calc/3382/modified-asthma-predictive-index-mapi	no_evidence_text	0	TRUE	FALSE
Prevention and Incidence of Asthma and Mite Allergy (PIAMA) Risk Score	https://www.mdcalc.com/calc/3385/prevention-incidence-asthma-mite-allergy-piama-risk-score	no_evidence_text	0	TRUE	TRUE
Michigan Risk Score for PICC-Related Thrombosis	https://www.mdcalc.com/calc/3838/michigan-risk-score-picc-related-thrombosis	no_evidence_text	0	TRUE	FALSE
Pediatric Ulcerative Colitis Activity Index (PUCAI)	https://www.mdcalc.com/calc/3933/pediatric-ulcerative-colitis-activity-index-pucai	no_evidence_text	0	TRUE	FALSE
Transtubular Potassium Gradient (TTKG)	https://www.mdcalc.com/calc/3944/transtubular-potassium-gradient-ttkg	no_evidence_text	0	TRUE	TRUE
EGSYS (Evaluation of Guidelines in SYncope Study) Score for Syncope	https://www.mdcalc.com/calc/3948/egsys-evaluation-guidelines-syncope-study-score-syncope	no_evidence_text	0	TRUE	TRUE
OESIL Score for Syncope	https://www.mdcalc.com/calc/3950/oesil-score-syncope	no_evidence_text	0	TRUE	TRUE
CHIP (CT in Head Injury Patients) Prediction Rule	https://www.mdcalc.com/calc/3952/chip-ct-head-injury-patients-prediction-rule	no_evidence_text	0	TRUE	TRUE
CHALICE (Children's Head injury ALgorithm for the prediction of Important Clinical Events) Rule	https://www.mdcalc.com/calc/3953/chalice-childrens-head-injury-algorithm-prediction-important-clinical-events-rule	no_evidence_text	0	TRUE	TRUE
Palchak (UC Davis) Rule for Pediatric Head Trauma	https://www.mdcalc.com/calc/3955/palchak-uc-davis-rule-pediatric-head-trauma	no_evidence_text	0	TRUE	FALSE
4 A’s Test for Delirium Screening	https://www.mdcalc.com/calc/3982/4-test-delirium-assessment	no_evidence_text	0	FALSE	TRUE
Appendicitis Inflammatory Response (AIR) Score	https://www.mdcalc.com/calc/3984/appendicitis-inflammatory-response-air-score	no_evidence_text	0	FALSE	TRUE
Abbreviated Mental Test 4 (AMT-4)	https://www.mdcalc.com/calc/3995/abbreviated-mental-test-4-amt-4	no_evidence_text	0	TRUE	TRUE
Clinical Index of Stable Febrile Neutropenia (CISNE)	https://www.mdcalc.com/calc/3997/clinical-index-stable-febrile-neutropenia-cisne	no_evidence_text	0	TRUE	TRUE
Short Michigan Alcoholism Screening Test (SMAST)	https://www.mdcalc.com/calc/4013/short-michigan-alcoholism-screening-test	no_evidence_text	0	TRUE	TRUE
National Cancer Institute Common Toxicity Criteria (NCI-CTC) for Mucositis	https://www.mdcalc.com/calc/4015/national-cancer-institute-common-toxicity-criteria-nci-ctc-mucositis	no_evidence_text	0	TRUE	FALSE
American Diabetes Association (ADA) Risk Calculator	https://www.mdcalc.com/calc/4020/american-diabetes-association-ada-risk-calculator	no_evidence_text	0	FALSE	TRUE
Solitary Pulmonary Nodule (SPN) Malignancy Risk Score (Mayo Clinic Model)	https://www.mdcalc.com/calc/4057/solitary-pulmonary-nodule-spn-malignancy-risk-score-mayo-clinic-model	no_evidence_text	0	TRUE	TRUE
Horowitz Index for Lung Function (P/F Ratio)	https://www.mdcalc.com/calc/4062/horowitz-index-lung-function-p-f-ratio	no_evidence_text	0	TRUE	TRUE
Fatty Liver Index	https://www.mdcalc.com/calc/10001/fatty-liver-index	no_evidence_text	0	FALSE	TRUE
Bristol Stool Form Scale	https://www.mdcalc.com/calc/10017/bristol-stool-form-scale	no_evidence_text	0	FALSE	TRUE
RIFLE Criteria for Acute Kidney Injury (AKI)	https://www.mdcalc.com/calc/10019/rifle-criteria-acute-kidney-injury-aki	no_evidence_text	0	FALSE	TRUE
Leiden Clinical Prediction Rule for Undifferentiated Arthritis	https://www.mdcalc.com/calc/10023/leiden-clinical-prediction-rule-undifferentiated-arthritis	no_evidence_text	0	TRUE	TRUE
Recognition of Stroke in the Emergency Room (ROSIER) Scale	https://www.mdcalc.com/calc/10027/recognition-stroke-emergency-room-rosier-scale	no_evidence_text	0	TRUE	TRUE
CART (Cardiac Arrest Risk Triage) Score	https://www.mdcalc.com/calc/10029/cart-cardiac-arrest-risk-triage-score	no_evidence_text	0	FALSE	TRUE
ASAS Criteria for Peripheral SpondyloArthritis (SpA)	https://www.mdcalc.com/calc/10032/asas-criteria-peripheral-spondyloarthritis-spa	no_evidence_text	0	FALSE	FALSE
SLICC Criteria for Systemic Lupus Erythematosus (SLE) 2012	https://www.mdcalc.com/calc/10034/slicc-criteria-systemic-lupus-erythematosus-sle-2012	no_evidence_text	0	TRUE	TRUE
CASPAR Criteria for Psoriatic Arthritis	https://www.mdcalc.com/calc/10039/caspar-criteria-psoriatic-arthritis	no_evidence_text	0	TRUE	TRUE
Hamilton Depression Rating Scale (HAM-D)	https://www.mdcalc.com/calc/10043/hamilton-depression-rating-scale-hamd	no_evidence_text	0	TRUE	TRUE
Denver HIV Risk Score	https://www.mdcalc.com/calc/10046/denver-hiv-risk-score	no_evidence_text	0	FALSE	TRUE
Ankylosing Spondylitis Disease Activity Score with CRP (ASDAS-CRP)	https://www.mdcalc.com/calc/10047/ankylosing-spondylitis-disease-activity-score-crp-asdas-crp	no_evidence_text	0	TRUE	FALSE
Ankylosing Spondylitis Disease Activity Score with ESR (ASDAS-ESR)	https://www.mdcalc.com/calc/10050/ankylosing-spondylitis-disease-activity-score-esr-asdas-esr	no_evidence_text	0	TRUE	FALSE
Binet Staging System for Chronic Lymphocytic Leukemia (CLL)	https://www.mdcalc.com/calc/10053/binet-staging-system-chronic-lymphocytic-leukemia-cll	no_evidence_text	0	TRUE	FALSE
Rai Staging System for Chronic Lymphocytic Leukemia (CLL)	https://www.mdcalc.com/calc/10054/rai-staging-system-chronic-lymphocytic-leukemia-cll	no_evidence_text	0	TRUE	FALSE
Wexner Score for Obstructed Defecation Syndrome (ODS)	https://www.mdcalc.com/calc/10064/wexner-score-obstructed-defecation-syndrome-ods	no_evidence_text	0	TRUE	TRUE
Steinhart Model for Acute Heart Failure (AHF) in Undifferentiated Dyspnea	https://www.mdcalc.com/calc/10065/steinhart-model-acute-heart-failure-ahf-undifferentiated-dyspnea	no_evidence_text	0	TRUE	TRUE
Canadian Cardiovascular Society (CCS) Angina Grade	https://www.mdcalc.com/calc/10067/canadian-cardiovascular-society-ccs-angina-grade	no_evidence_text	0	TRUE	TRUE
NAFLD (Non-Alcoholic Fatty Liver Disease) Activity Score	https://www.mdcalc.com/calc/10068/nafld-non-alcoholic-fatty-liver-disease-activity-score	no_evidence_text	0	TRUE	TRUE
Stanford Sleepiness Scale	https://www.mdcalc.com/calc/10074/stanford-sleepiness-scale	no_evidence_text	0	FALSE	TRUE
Subtle Anterior STEMI Calculator (4-Variable)	https://www.mdcalc.com/calc/10079/subtle-anterior-stemi-calculator-4-variable	no_evidence_text	0	FALSE	TRUE
RegiSCAR Score for Drug Reaction with Eosinophilia and Systemic Symptoms (DRESS)	https://www.mdcalc.com/calc/10084/regiscar-score-drug-reaction-eosinophilia-systemic-symptoms-dress	no_evidence_text	0	FALSE	TRUE
Subaxial Injury Classification and Severity Scale (SLICS)	https://www.mdcalc.com/calc/10085/subaxial-injury-classification-severity-scale-slics	no_evidence_text	0	FALSE	TRUE
HScore for Reactive Hemophagocytic Syndrome	https://www.mdcalc.com/calc/10089/hscore-reactive-hemophagocytic-syndrome	no_evidence_text	0	FALSE	TRUE
ACR/EULAR 2010 Rheumatoid Arthritis Classification Criteria	https://www.mdcalc.com/calc/10092/acr-eular-2010-rheumatoid-arthritis-classification-criteria	no_evidence_text	0	FALSE	FALSE
GALAD Model for Hepatocellular Carcinoma (HCC)	https://www.mdcalc.com/calc/10094/galad-model-hepatocellular-carcinoma-hcc	no_evidence_text	0	TRUE	TRUE
Systemic Lupus Erythematosus Disease Activity Index 2000 (SLEDAI-2K)	https://www.mdcalc.com/calc/10099/systemic-lupus-erythematosus-disease-activity-index-2000-sledai-2k	no_evidence_text	0	FALSE	TRUE
Indian Takayasu Clinical Activity Score (ITAS2010)	https://www.mdcalc.com/calc/10100/indian-takayasu-clinical-activity-score-itas2010	no_evidence_text	0	FALSE	TRUE
Risk of Malignancy Index (RMI) for Ovarian Cancer	https://www.mdcalc.com/calc/10103/risk-malignancy-index-rmi-ovarian-cancer	no_evidence_text	0	TRUE	TRUE
H2FPEF Score for Heart Failure with Preserved Ejection Fraction	https://www.mdcalc.com/calc/10105/h2fpef-score-for-heart-failure-with-preserved-ejection-fraction	no_evidence_text	0	FALSE	FALSE
FIGO Staging for Ovarian Cancer (2014)	https://www.mdcalc.com/calc/10108/figo-staging-ovarian-cancer-2014	no_evidence_text	0	TRUE	FALSE
NINCDS-ADRDA Criteria for Alzheimer’s Disease	https://www.mdcalc.com/calc/10151/nincds-adrda-criteria-alzheimers-disease	no_evidence_text	0	TRUE	TRUE
DSM-5 Criteria for Binge Eating Disorder	https://www.mdcalc.com/calc/10153/dsmv-diagnostic-criteria-for-binge-eating-disorder	no_evidence_text	0	FALSE	FALSE
International Working Group (IWG) 2 Criteria for Alzheimer's Disease Diagnosis	https://www.mdcalc.com/calc/10154/international-working-group-iwg-2-criteria-alzheimers-disease-diagnosis	no_evidence_text	0	FALSE	FALSE
Clinical Dementia Rating (CDR) Scale	https://www.mdcalc.com/calc/10160/clinical-dementia-rating-cdr-scale	no_evidence_text	0	FALSE	FALSE
McDonald Criteria for Multiple Sclerosis (2017 Revision)	https://www.mdcalc.com/calc/10162/mcdonald-criteria-multiple-sclerosis-2017-revision	no_evidence_text	0	FALSE	FALSE
DSM-5 Criteria for Major Depressive Disorder	https://www.mdcalc.com/calc/10195/dsm-5-criteria-major-depressive-disorder	no_evidence_text	0	FALSE	FALSE
DSM-5 Criteria for Bipolar Disorder	https://www.mdcalc.com/calc/10196/dsm-5-criteria-bipolar-disorder	no_evidence_text	0	FALSE	FALSE
Nutritional Risk Index (NRI)	https://www.mdcalc.com/calc/10202/nutritional-risk-index-nri	no_evidence_text	0	TRUE	TRUE
Abbreviated Mental Test (AMT-10)	https://www.mdcalc.com/calc/10208/abbreviated-mental-test-amt-10	no_evidence_text	0	TRUE	TRUE
DSM-5 Criteria for Posttraumatic Stress Disorder	https://www.mdcalc.com/calc/10211/dsm-5-criteria-posttraumatic-stress-disorder	no_evidence_text	0	FALSE	FALSE
Urticaria Activity Score (UAS)	https://www.mdcalc.com/calc/10226/urticaria-activity-score-uas	no_evidence_text	0	TRUE	TRUE
Multiple Myeloma Response Criteria	https://www.mdcalc.com/calc/10232/multiple-myeloma-response-criteria	no_evidence_text	0	FALSE	TRUE
Multiple Myeloma Diagnostic Criteria	https://www.mdcalc.com/calc/10233/multiple-myeloma-diagnostic-criteria	no_evidence_text	0	TRUE	FALSE
Truelove and Witts Severity Index for Ulcerative Colitis	https://www.mdcalc.com/calc/10235/truelove-witts-severity-index-ulcerative-colitis	no_evidence_text	0	TRUE	FALSE
Respiratory Score for Asthma	https://www.mdcalc.com/calc/10236/respiratory-score-asthma-liu-et-al	no_evidence_text	0	FALSE	FALSE
Montreal Classification for Inflammatory Bowel Disease (IBD)	https://www.mdcalc.com/calc/10237/montreal-classification-inflammatory-bowel-disease-ibd	no_evidence_text	0	TRUE	FALSE
Roth Score for Hypoxia Screening	https://www.mdcalc.com/calc/10288/roth-score-hypoxia-screening	no_evidence_text	0	FALSE	FALSE
Berlin Criteria for Acute Respiratory Distress Syndrome	https://www.mdcalc.com/calc/10294/berlin-criteria-acute-respiratory-distress-syndrome	no_evidence_text	0	FALSE	FALSE
Coronavirus Anxiety Scale (CAS)	https://www.mdcalc.com/calc/10306/coronavirus-anxiety-scale-cas	no_evidence_text	0	FALSE	TRUE
Modified Sgarbossa's Criteria for MI in Left Bundle Branch Block	https://www.mdcalc.com/calc/10353/modified-sgarbossas-criteria-mi-left-bundle-branch-block	no_evidence_text	0	TRUE	TRUE
4-Level Pulmonary Embolism Clinical Probability Score (4PEPS)	https://www.mdcalc.com/calc/10370/4-level-pulmonary-embolism-clinical-probability-score-4peps	no_evidence_text	0	FALSE	TRUE
Refractory Epilepsy Screening Tool for Lennox–Gastaut Syndrome (REST-LGS)	https://www.mdcalc.com/calc/10390/refractory-epilepsy-screening-tool-lennox-gastaut-syndrome-rest-lgs	no_evidence_text	0	FALSE	TRUE
Brief Resolved Unexplained Events 2.0 (BRUE 2.0) Criteria for Infants	https://www.mdcalc.com/calc/10400/brief-resolved-unexplained-events-2.0-brue-2.0-criteria-infants	no_evidence_text	0	FALSE	FALSE
NEXUS Head CT Instrument	https://www.mdcalc.com/calc/10423/nexus-head-ct-instrument	no_evidence_text	0	FALSE	TRUE
G8 Geriatric Screening Tool	https://www.mdcalc.com/calc/10426/g8-geriatric-screening-tool	no_evidence_text	0	FALSE	TRUE
Abnormal Involuntary Movement Scale (AIMS)	https://www.mdcalc.com/calc/10435/abnormal-involuntary-movement-scale-aims	no_evidence_text	0	FALSE	TRUE
Testicular Workup for Ischemia and Suspected Torsion (TWIST)	https://www.mdcalc.com/calc/10440/testicular-workup-ischemia-suspected-torsion-twist	no_evidence_text	0	FALSE	TRUE
Fibrotic NASH Index (FNI)	https://www.mdcalc.com/calc/10508/fibrotic-nash-index-fni	no_evidence_text	0	FALSE	TRUE
Phoenix Sepsis Score	https://www.mdcalc.com/calc/10509/phoenix-sepsis-score	no_evidence_text	0	FALSE	TRUE
Shapiro Rule	https://www.mdcalc.com/calc/10513/shapiro-rule	no_evidence_text	0	FALSE	TRUE
2012 EULAR/ACR Classification Criteria for Polymyalgia Rheumatica	https://www.mdcalc.com/calc/10514/2012-eular-acr-classification-criteria-polymyalgia-rheumatica	no_evidence_text	0	FALSE	FALSE
Mentzer Index	https://www.mdcalc.com/calc/10534/mentzer-index	no_evidence_text	0	FALSE	TRUE
Acute Interstitial Nephritis (AIN) Risk Calculator	https://www.mdcalc.com/calc/10550/acute-interstitial-nephritis-ain-risk-calculator	no_evidence_text	0	FALSE	TRUE
Spanish Network on Mastocytosis (REMA) Score	https://www.mdcalc.com/calc/10554/spanish-network-mastocytosis-rema-score	no_evidence_text	0	FALSE	TRUE
World Health Organization (WHO) Diagnostic Criteria for Systemic Mastocytosis	https://www.mdcalc.com/calc/10555/world-health-organization-who-diagnostic-criteria-systemic-mastocytosis	no_evidence_text	0	FALSE	FALSE
International Consensus Classification (ICC) Diagnostic Criteria for Systemic Mastocytosis	https://www.mdcalc.com/calc/10556/international-consensus-classification-icc-diagnostic-criteria-systemic-mastocytosis	no_evidence_text	0	FALSE	FALSE
2023 Duke-International Society for Cardiovascular Infectious Diseases (ISCVID) Criteria	https://www.mdcalc.com/calc/10564/2023-duke-international-society-cardiovascular-infectious-diseases-iscvid-criteria	no_evidence_text	0	FALSE	TRUE
World Health Organization (WHO) Diagnostic Criteria for Polycythemia Vera	https://www.mdcalc.com/calc/10576/world-health-organization-who-diagnostic-criteria-polycythemia-vera	no_evidence_text	0	FALSE	FALSE
North American Familial Chylomicronemia Score (NAFCS)	https://www.mdcalc.com/calc/10600/north-american-familial-chylomicronemia-score-nafcs	no_evidence_text	0	FALSE	TRUE
Eosinophilic Esophagitis Endoscopic Reference Score (EREFS)	https://www.mdcalc.com/calc/10612/eosinophilic-esophagitis-endoscopic-reference-score-erefs	no_evidence_text	0	FALSE	TRUE
Carpal Tunnel Syndrome-6 (CTS-6)	https://www.mdcalc.com/calc/10631/carpal-tunnel-syndrome-6-cts-6	no_evidence_text	0	FALSE	TRUE

### Sheet: All Diagnostic
Calculator	Specialty	Disease	Purpose	Sens	Spec	Prev	N	TP	FP	FN	TN	Youden's J	Entropy Removal	% Removed	Data Source	Confidence	Has Entropy	Notes
Absolute Neutrophil Count (ANC)	Critical Care, Emergency Medicine, Family Practice, Hematology and Oncology, Infectious Disease, Internal Medicine, Palliative Care/Hospice	Chemotherapy	Diagnosis, Formula												no_data		FALSE
Fractional Excretion of Sodium (FENa)	Critical Care, Emergency Medicine, Family Practice, Geriatrics, Hospitalist Medicine, Internal Medicine, Nephrology, Primary Care, Surgery (General)	Acid-Base Disturbance, Acute Kidney Injury, Renal Failure	Diagnosis, Formula	0.95	0.91							0.86			v2_llm_sens_spec_only	high	FALSE	Performance decreases when CKD patients and those on diuretics are included (sensitivity 83%, specificity 66%)
Fractional Excretion of Urea (FEUrea)	Critical Care, Emergency Medicine, Family Practice, Geriatrics, Hospitalist Medicine, Internal Medicine, Nephrology, Primary Care	Acid-Base Disturbance, Acute Kidney Injury, Heart Failure, Renal Failure	Diagnosis, Formula	0.63	0.54		87					0.17			v1_literature		FALSE
Glasgow Coma Scale (GCS)	Critical Care, Emergency Medicine, Geriatrics, Hospitalist Medicine, Internal Medicine, Neurology, Neurosurgery, Surgery (Trauma), Toxicology	Coronavirus, Delirium, Dementia, Ingestion/Overdose, Meningitis, Trauma	Diagnosis												no_data		FALSE
San Francisco Syncope Rule	Cardiology, Critical Care, Emergency Medicine, Family Practice, Hospitalist Medicine, Internal Medicine, Neurology, Primary Care	Acute Coronary Syndrome, Arrhythmia	Prognosis, Rule Out	0.8333	0.4204	0.0126	477	5	273	1	198	0.2537	0.0027	2.73	v2_llm_event_counts	medium	TRUE	Multiple validation studies reported with varying performance. Sun et al chosen as largest external validation. Text mentions 6 patients misclassified as low risk (3 dysrhythmias, 1 CVA, 1 ICH, 1 HOCM) but total number with serious outcomes not explicitly stated. | Medium confidence — verify
TIMI Risk Score for STEMI	Cardiology, Critical Care, Emergency Medicine, Hospitalist Medicine, Internal Medicine	Acute Coronary Syndrome	Prognosis, Rule Out												no_data		FALSE
Stool Osmolar/Osmotic Gap	Gastroenterology, Hospitalist Medicine, Infectious Disease, Internal Medicine	Inflammatory Bowel Disease	Diagnosis, Formula												no_data		FALSE
Centor Score (Modified/McIsaac) for Strep Pharyngitis	Emergency Medicine, Family Practice, Hospitalist Medicine, Infectious Disease, Internal Medicine, Oral and Maxillofacial Surgery, Otolaryngology, Pediatrics	Acute Pain, Coronavirus, Pharyngitis, Strep Pharyngitis	Diagnosis, Rule Out, Treatment	1	0.8992	0.1707	287	49	24	0	214	0.8992	0.427	64.76	v1_raw		TRUE
TIMI Risk Score for UA/NSTEMI	Cardiology, Emergency Medicine, Hospitalist Medicine, Internal Medicine	Acute Coronary Syndrome	Prognosis, Rule Out												no_data		FALSE
Wells' Criteria for Pulmonary Embolism	Cardiology, Critical Care, Emergency Medicine, Hematology and Oncology, Hospitalist Medicine, Internal Medicine, Pulmonology, Surgery (General)	Pulmonary Embolism	Diagnosis												no_data		FALSE
ASAS Criteria for Axial Spondyloarthritis (SpA)	Rheumatology	Rheumatoid Arthritis	Diagnosis												no_data		FALSE
PERC Rule for Pulmonary Embolism	Cardiology, Critical Care, Emergency Medicine, Family Practice, Hematology and Oncology, Hospitalist Medicine, Internal Medicine, Primary Care, Pulmonology, Surgery (General)	Deep Venous Thrombosis, Pulmonary Embolism	Diagnosis, Rule Out	0.9603	0.27	0.0801	3148	242	2114	10	782	0.2303	0.0204	5.06	v1_raw		TRUE
Wells' Criteria for DVT	Cardiology, Emergency Medicine, Family Practice, Geriatrics, Hematology and Oncology, Hospitalist Medicine, Internal Medicine, Orthopedics, Primary Care, Surgery (General)	Deep Venous Thrombosis	Diagnosis												no_data		FALSE
Ottawa Knee Rule	Emergency Medicine, Family Practice, Internal Medicine, Orthopedics, Primary Care, Surgery (Trauma)	Fracture, Sprain/Strain, Trauma	Diagnosis, Rule Out	1	0.4801	0.0148	3907	58	2001	0	1848	0.4801	0.0139	12.44	v2_llm_event_counts	high	TRUE	Multiple validation studies reported; selected largest implementation study with 3907 patients
Acetaminophen Overdose and NAC Dosing	Critical Care, Emergency Medicine, Family Practice, Gastroenterology, Hepatology, Hospitalist Medicine, Internal Medicine, Pediatrics, Pharmacy, Primary Care, Toxicology	Hepatitis, Ingestion/Overdose	Diagnosis, Treatment												no_data		FALSE
PECARN Pediatric Head Injury/Trauma Algorithm	Emergency Medicine, Family Practice, Neurology, Pediatrics, Primary Care, Surgery (General), Surgery (Trauma)	Trauma	Algorithm, Rule Out												no_data		FALSE
New Orleans/Charity Head Trauma/Injury Rule	Emergency Medicine, Neurology, Surgery (General), Surgery (Trauma)	Trauma	Diagnosis, Rule Out	1	0.25	0.0651	1429	93	1002	0	334	0.25	0.026	7.48	v2_llm_event_counts	medium	TRUE	Text reports multiple validation studies with varying performance. Used largest validation study for sens/spec but prevalence from combined cohorts. 6/1429 (0.4%) required neurosurgical intervention. | Medium confidence — verify
Canadian CT Head Injury/Trauma Rule	Emergency Medicine, Family Practice, Geriatrics, Hospitalist Medicine, Internal Medicine, Neurology, Primary Care, Surgery (General), Surgery (Trauma)	Trauma	Algorithm, Diagnosis, Rule Out	1	0.7629	0.0853	2707	231	587	0	1889	0.7629	0.1612	38.32	v2_llm_event_counts	high	TRUE	Text reports two outcomes: clinically important brain injury (231/2707, sens 100%, spec 76.3%) and neurosurgical intervention (41/2707, sens 100%, spec 50.6%). Extracted the clinically important brain injury outcome as it's the primary endpoint.
Alvarado Score for Acute Appendicitis	Emergency Medicine, Pediatrics, Surgery (General)	Appendicitis	Diagnosis	0.356	0.67	0	305					0.026			v1_derived		FALSE
West Haven Criteria	Critical Care, Emergency Medicine, Gastroenterology, Geriatrics, Hepatology, Hospitalist Medicine, Internal Medicine, Neurology, Palliative Care/Hospice, Primary Care	Chronic Liver Disease, Hepatitis	Diagnosis												no_data		FALSE
Westley Croup Score	Critical Care (Pediatric), Emergency Medicine, Infectious Disease, Pediatrics, Pulmonology	Croup, Pneumonia	Diagnosis												no_data		FALSE
Sequential Organ Failure Assessment (SOFA) Score	Critical Care, Emergency Medicine, Hospitalist Medicine, Internal Medicine	Coronavirus, Renal Failure, Sepsis	Diagnosis, Prognosis												no_data		FALSE
Canadian C-Spine Rule	Emergency Medicine, Internal Medicine, Neurology, Surgery (General), Surgery (Trauma)	Trauma	Algorithm, Diagnosis, Prognosis, Rule Out	1	0.425		8924					0.425			v1_literature		FALSE
NEXUS Criteria for C-Spine Imaging	Emergency Medicine, Neurology, Surgery (General), Surgery (Trauma)	Trauma	Diagnosis, Rule Out												no_data		FALSE
NIH Stroke Scale/Score (NIHSS)	Critical Care, Critical Care (Neurologic), Emergency Medicine, Hospitalist Medicine, Neurology	Stroke / Transient Ischemic Attack (TIA)	Diagnosis, Prognosis												no_data		FALSE
Light's Criteria for Exudative Effusions	Cardiology, Critical Care, Emergency Medicine, Family Practice, Hematology and Oncology, Hospitalist Medicine, Infectious Disease, Internal Medicine, Primary Care, Pulmonology	Chemotherapy, Chronic Liver Disease, Coronavirus, Heart Failure, Pleural Effusion, Pneumonia, Pulmonary Embolism	Diagnosis	0.98	0.83		150					0.81			v2_llm_sens_spec_only	medium	FALSE	Text mentions >70% of exudates were identified and 10% misclassified as transudates, but these percentages don't provide clear prevalence data. Individual component criteria also reported with varying performance.
Pittsburgh Knee Rules	Emergency Medicine, Family Practice, Internal Medicine, Orthopedics, Primary Care, Surgery (General), Surgery (Trauma)	Trauma	Diagnosis, Rule Out	0.989	0.5994	0.1221	745	90	262	1	392	0.5884	0.1345	25.11	v2_llm_event_counts	high	TRUE	Multiple studies reported; selected largest validation study. Pittsburgh rule showed higher specificity than Ottawa rule in this comparison.
SIRS, Sepsis, and Septic Shock Criteria	Critical Care, Emergency Medicine, Hospitalist Medicine, Infectious Disease, Internal Medicine	Coronavirus, Sepsis	Diagnosis												no_data		FALSE
Shock Index	Critical Care, Emergency Medicine, Hospitalist Medicine, Internal Medicine, Surgery (General), Surgery (Trauma)	Anemia, Bleeding/Hemorrhage, Trauma	Diagnosis												no_data		FALSE
Serum Anion Gap	Critical Care, Emergency Medicine, Endocrinology, Hospitalist Medicine, Internal Medicine, Nephrology, Toxicology	Acid-Base Disturbance, Diabetes Mellitus, Ingestion/Overdose, Renal Failure, Sepsis	Diagnosis, Formula												no_data		FALSE
Ottawa Ankle Rule	Emergency Medicine, Family Practice, Internal Medicine, Orthopedics, Primary Care, Rehabilitation Medicine	Fracture, Sprain/Strain, Trauma	Diagnosis												no_data		FALSE
PHQ-9 (Patient Health Questionnaire-9)	Family Practice, Internal Medicine, Primary Care, Psychiatry	Depression/Suicidality	Diagnosis	0.88	0.85		6725					0.73			v2_llm_sens_spec_only	high	FALSE	Meta-analysis found 50% positive predictive value in primary care setting, but specific prevalence not stated for overall cohort
GAD-7 (General Anxiety Disorder-7)	Family Practice, Internal Medicine, Primary Care, Psychiatry	Anxiety, Depression/Suicidality	Diagnosis	0.8895	0.8199	0.08	2149	153	356	19	1621	0.7095	0.1239	30.79	v1_raw		TRUE
CAGE Questions for Alcohol Use	Anesthesiology, Cardiology, Emergency Medicine, Family Practice, Gastroenterology, Geriatrics, Hospitalist Medicine, Internal Medicine, OB-Gyn, Pain Management, Primary Care, Psychiatry, Sleep Medicine, Surgery (General), Toxicology	Drug/Alcohol Use	Diagnosis												no_data		FALSE
Adult Self-Report Scale (ASRS v1.1) for ADHD	Family Practice, Internal Medicine, Primary Care, Psychiatry	Attention-Deficit/Hyperactivity Disorder	Diagnosis	0.687	0.995							0.682			v2_llm_sens_spec_only	medium	FALSE	Kappa value of 0.76 reported. Gold standard comparison is clinical interview which itself has not been formally validated.
Duke Criteria for Infective Endocarditis	Cardiology, Critical Care, Emergency Medicine, Hospitalist Medicine, Infectious Disease, Internal Medicine	Endocarditis	Diagnosis												no_data		FALSE
Sgarbossa's Criteria for MI in Left Bundle Branch Block	Cardiology, Critical Care, Emergency Medicine, Hospitalist Medicine, Internal Medicine	Acute Coronary Syndrome	Diagnosis												no_data		FALSE
LRINEC Score for Necrotizing Soft Tissue Infection	Critical Care, Emergency Medicine, Hospitalist Medicine, Infectious Disease, Internal Medicine, Orthopedics, Podiatry, Surgery (General)	Acute Pain, Cellulitis/Abscess	Diagnosis												no_data		FALSE
Geneva Score (Revised) for Pulmonary Embolism	Cardiology, Critical Care, Emergency Medicine, Hematology and Oncology, Hospitalist Medicine, Internal Medicine, OB-Gyn, Orthopedics, Pulmonology, Surgery (General)	Pulmonary Embolism	Diagnosis, Rule Out												no_data		FALSE
HEART Score for Major Cardiac Events	Cardiology, Critical Care, Emergency Medicine, Hospitalist Medicine, Internal Medicine	Acute Coronary Syndrome	Diagnosis, Rule Out												no_data		FALSE
Modified NIH Stroke Scale/Score (mNIHSS)	Critical Care, Critical Care (Neurologic), Emergency Medicine, Hospitalist Medicine, Internal Medicine, Neurology	Stroke / Transient Ischemic Attack (TIA)	Diagnosis, Prognosis												no_data		FALSE
4Ts Score for Heparin-Induced Thrombocytopenia	Critical Care, Emergency Medicine, Hematology and Oncology, Hospitalist Medicine	Bleeding/Hemorrhage, Thrombocytopenia	Diagnosis												no_data		FALSE
HIT Expert Probability (HEP) Score for Heparin-Induced Thrombocytopenia	Critical Care, Emergency Medicine, Hematology and Oncology, Hospitalist Medicine, Internal Medicine	Thrombocytopenia	Diagnosis	1	0.85	0.1489	47	7	6	0	34	0.85	0.3318	54.64	v1_raw		TRUE
Step-by-Step Approach to Febrile Infants	Critical Care (Neonatal), Critical Care (Pediatric), Emergency Medicine, Family Practice, Pediatric Subspecialty, Pediatrics	Meningitis, Pneumonia	Algorithm, Diagnosis, Prognosis												no_data		FALSE
Kocher Criteria for Septic Arthritis	Emergency Medicine, Infectious Disease, Orthopedics, Pediatric Subspecialty, Pediatrics	Acute Pain, Septic Arthritis, Transient Synovitis	Diagnosis												no_data		FALSE
Simplified Motor Score (SMS)	Anesthesiology, Critical Care, Hospitalist Medicine, Neurology, Surgery (General), Surgery (Trauma)	Trauma	Diagnosis, Prognosis												no_data		FALSE
ATRIA Stroke Risk Score	Cardiology, Emergency Medicine, Family Practice, Geriatrics, Hospitalist Medicine, Neurology, Primary Care	Atrial Fibrillation, Stroke / Transient Ischemic Attack (TIA)	Diagnosis												no_data		FALSE
Hamilton Anxiety Scale	Family Practice, Geriatrics, Internal Medicine, Primary Care, Psychiatry	Anxiety, Depression/Suicidality	Diagnosis												no_data		FALSE
Major Depression Index (MDI)	Family Practice, Internal Medicine, Primary Care, Psychiatry	Depression/Suicidality	Diagnosis												no_data		FALSE
Quick Inventory of Depressive Symptomatology (QIDS)	Family Practice, Primary Care, Psychiatry	Depression/Suicidality	Diagnosis												no_data		FALSE
Vancouver Chest Pain Rule	Cardiology, Emergency Medicine	Acute Coronary Syndrome	Diagnosis, Rule Out	0.9909	0.1609	0.2018	1635	327	1095	3	210	0.1518	0.0351	4.83	v2_llm_event_counts	high	TRUE	Selected external validation with highly-sensitive troponin over sensitive troponin as it had slightly better performance. Rule missed 3 cases of unstable angina.
ADAPT Protocol for Cardiac Event Risk	Cardiology, Emergency Medicine, Hospitalist Medicine, Internal Medicine	Acute Coronary Syndrome	Algorithm, Prognosis, Rule Out												no_data		FALSE
Emergency Department Assessment of Chest Pain Score (EDACS)	Cardiology, Emergency Medicine, Hospitalist Medicine	Acute Coronary Syndrome	Rule Out												no_data		FALSE
Confusion Assessment Method for the ICU (CAM-ICU)	Critical Care, Emergency Medicine, Geriatrics, Hospitalist Medicine, Internal Medicine, Neurology, Psychiatry	Delirium	Algorithm, Diagnosis, Rule Out	1	0.9277	0.2523	111	28	6	0	77	0.9277	0.6089	74.73	v1_raw		TRUE
Richmond Agitation-Sedation Scale (RASS)	Critical Care, Critical Care (Neurologic), Emergency Medicine, Hospitalist Medicine, Neurology, Psychiatry	Acid-Base Disturbance, Anxiety, Delirium, Dementia, Sepsis	Diagnosis												no_data		FALSE
Modified Rankin Scale for Neurologic Disability	Critical Care, Critical Care (Neurologic), Emergency Medicine, Internal Medicine, Neurology, Rehabilitation Medicine	Stroke / Transient Ischemic Attack (TIA)	Diagnosis												no_data		FALSE
Barnes Jewish Hospital Stroke Dysphagia Screen	Critical Care, Emergency Medicine, Hospitalist Medicine, Internal Medicine, Neurology	Stroke / Transient Ischemic Attack (TIA)	Algorithm, Diagnosis, Prognosis, Rule Out, Treatment	0.95	0.74		300					0.69			v1_literature		FALSE
Pediatric SIRS, Sepsis, and Septic Shock Criteria	Critical Care, Critical Care (Neonatal), Critical Care (Pediatric), Emergency Medicine, Infectious Disease, Internal Medicine, Pediatric Subspecialty, Pediatrics	Sepsis	Diagnosis												no_data		FALSE
COWS Score for Opiate Withdrawal	Emergency Medicine, Family Practice, Geriatrics, Internal Medicine, Pain Management, Palliative Care/Hospice, Primary Care, Psychiatry, Toxicology	Drug/Alcohol Use, Ingestion/Overdose, Substance Withdrawal	Diagnosis												no_data		FALSE
AUDIT-C for Alcohol Use	Family Practice, Geriatrics, Hospitalist Medicine, Internal Medicine, Primary Care, Psychiatry	Drug/Alcohol Use	Diagnosis												no_data		FALSE
Revised Urinary Incontinence Scale (RUIS)	Family Practice, Internal Medicine, OB-Gyn, Primary Care, Urology	Urinary Incontinence	Diagnosis												no_data		FALSE
Gleason Score for Prostate Cancer	Hematology and Oncology, Pathology, Urology	Cancer	Diagnosis, Prognosis												no_data		FALSE
Kruis Score for Diagnosis of Irritable Bowel Syndrome (IBS)	Family Practice, Gastroenterology, Internal Medicine, Primary Care	Anxiety, Irritable Bowel Syndrome	Diagnosis	0.64	0.97		209					0.61			v1_literature		FALSE
Critical Care Pain Observation Tool (CPOT)	Critical Care, Critical Care (Neurologic), Emergency Medicine	Anxiety, Delirium, Dementia	Diagnosis, Treatment	0.8235	0.875	0.5152	33	14	2	3	14	0.6985	0.3895	38.97	v1_raw		TRUE
Expanded Disability Status Scale (EDSS) / Functional Systems Score (FSS)	Neurology	Multiple Sclerosis	Diagnosis												no_data		FALSE
Acute Gout Diagnosis Rule	Emergency Medicine, Family Practice, Internal Medicine, Orthopedics, Primary Care, Rheumatology	Gout	Diagnosis												no_data		FALSE
ACR/EULAR Gout Classification Criteria	Emergency Medicine, Family Practice, Internal Medicine, Orthopedics, Primary Care, Rheumatology	Gout	Diagnosis												no_data		FALSE
Revised McDonald Criteria for Multiple Sclerosis Diagnosis	Neurology, Radiology	Multiple Sclerosis	Diagnosis												no_data		FALSE
Fibrosis-4 (FIB-4) Index for Liver Fibrosis	Gastroenterology, Hepatology, Infectious Disease, Internal Medicine, Primary Care	Chronic Liver Disease, Hepatitis, HIV/AIDS	Diagnosis												no_data		FALSE
Absolute Lymphocyte Count (ALC)	Critical Care, Emergency Medicine, Family Practice, Hematology and Oncology, Infectious Disease, Internal Medicine, Palliative Care/Hospice	Coronavirus, HIV/AIDS	Diagnosis, Formula	0.97	0.41	0.1	1000	97	531	3	369	0.38	0.0539	11.49	v1_raw		TRUE
qSOFA (Quick SOFA) Score for Sepsis	Critical Care, Emergency Medicine, Family Practice, Geriatrics, Hospitalist Medicine, Infectious Disease, Internal Medicine, Primary Care	Coronavirus, Sepsis	Diagnosis, Prognosis												no_data		FALSE
Revised Original Score for Autoimmune Hepatitis (AIH)	Allergy and Immunology, Family Practice, Gastroenterology, Hepatology, Internal Medicine	Autoimmune Disorders, Hepatitis	Diagnosis, Rule Out												no_data		FALSE
Simplified Autoimmune Hepatitis (AIH) Score	Gastroenterology, Hepatology, Internal Medicine, Rheumatology	Autoimmune Disorders, Hepatitis	Diagnosis, Rule Out	0.88	0.97							0.85			v1_literature		FALSE
Rome III Diagnostic Criteria for Irritable Bowel Syndrome (IBS)	Family Practice, Gastroenterology, Internal Medicine, Primary Care	Anxiety, Irritable Bowel Syndrome	Diagnosis												no_data		FALSE
RIPASA Score for Acute Appendicitis	Emergency Medicine, Gastroenterology, Surgery (General)	Appendicitis	Diagnosis	0.98	0.81							0.79			v1_literature		FALSE
Manning Criteria for Diagnosis of Irritable Bowel Syndrome (IBS)	Family Practice, Gastroenterology, Internal Medicine, Primary Care	Anxiety, Irritable Bowel Syndrome	Diagnosis	0.9	0.93	0.3	1000	270	49	30	651	0.83	0.5064	57.47	v1_raw		TRUE
Clinical Pulmonary Infection Score (CPIS) for Ventilator-Associated Pneumonia (VAP)	Hospitalist Medicine, Infectious Disease, Internal Medicine, Pulmonology	Coronavirus, Pneumonia	Diagnosis												no_data		FALSE
Rome II Diagnostic Criteria for Irritable Bowel Syndrome (IBS)	Family Practice, Gastroenterology, Internal Medicine, Primary Care	Anxiety, Irritable Bowel Syndrome	Diagnosis												no_data		FALSE
FeverPAIN Score for Strep Pharyngitis	Emergency Medicine, Family Practice, Internal Medicine, Oral and Maxillofacial Surgery, Otolaryngology, Pediatrics	Pharyngitis, Strep Pharyngitis	Diagnosis, Rule Out, Treatment												no_data		FALSE
Asthma Predictive Index (API)	Allergy and Immunology, Family Practice, Internal Medicine, Pediatrics, Primary Care, Pulmonology	Asthma	Diagnosis												no_data		FALSE
Modified Asthma Predictive Index (mAPI)	Allergy and Immunology, Family Practice, Internal Medicine, Pediatrics, Primary Care, Pulmonology	Asthma	Diagnosis												no_data		FALSE
Prevention and Incidence of Asthma and Mite Allergy (PIAMA) Risk Score	Allergy and Immunology, Family Practice, Internal Medicine, Pediatrics, Primary Care, Pulmonology	Asthma	Diagnosis, Prognosis												no_data		FALSE
Pediatric Glasgow Coma Scale (pGCS)	Critical Care, Emergency Medicine, Hospitalist Medicine, Internal Medicine, Neurology, Pediatrics, Surgery (Trauma), Toxicology	Ingestion/Overdose, Meningitis, Trauma	Diagnosis												no_data		FALSE
Framingham Heart Failure Diagnostic Criteria	Cardiology, Critical Care, Emergency Medicine, Family Practice, Primary Care	Heart Failure	Diagnosis												no_data		FALSE
Secondary Intracerebral Hemorrhage (sICH) Score	Critical Care (Neurologic), Emergency Medicine, Neurology	Stroke / Transient Ischemic Attack (TIA)	Diagnosis, Prognosis	0.859	0.7238	0.2504	623	134	129	22	338	0.5827	0.1981	24.4	v1_raw		TRUE
NEXUS Chest CT Decision Instrument for CT Imaging	Critical Care, Critical Care (Neurologic), Emergency Medicine, Surgery (Trauma)	Trauma	Rule Out	0.992	0.317		5475					0.309			v2_llm_sens_spec_only	high	FALSE	Used major injury data (99.2% sensitivity, 31.7% specificity) as it represents the more clinically significant outcome. Minor injury data also available but major injury is the primary clinical concern.
Burch-Wartofsky Point Scale (BWPS) for Thyrotoxicosis	Critical Care, Emergency Medicine, Endocrinology	Anxiety, Atrial Fibrillation, Hyperthyroidism	Diagnosis												no_data		FALSE
Simon Broome Diagnostic Criteria for Familial Hypercholesterolemia (FH)	Endocrinology, Family Practice, Internal Medicine	Dyslipidemia	Diagnosis												no_data		FALSE
Dutch Criteria for Familial Hypercholesterolemia (FH)	Endocrinology, Family Practice, Internal Medicine, Pediatrics	Dyslipidemia	Diagnosis												no_data		FALSE
Kawasaki Disease Diagnostic Criteria	Allergy and Immunology, Cardiology, Endocrinology, Infectious Disease, Internal Medicine, Pediatrics	Kawasaki Disease	Diagnosis												no_data		FALSE
US (MEDPED) Diagnostic Criteria for Familial Hypercholesterolemia (FH)	Endocrinology, Family Practice, Internal Medicine, Pediatric Subspecialty, Pediatrics	Dyslipidemia	Diagnosis	0.878	0.9818	0.199	206	36	3	5	162	0.8599	0.4886	67.86	v1_raw		TRUE
Michigan Risk Score for PICC-Related Thrombosis	Critical Care, Emergency Medicine, Family Practice, Hospitalist Medicine, Internal Medicine, Primary Care, Surgery (Vascular)	Deep Venous Thrombosis, Pulmonary Embolism, Venous Thromboembolism	Diagnosis												no_data		FALSE
Ottawa Subarachnoid Hemorrhage (SAH) Rule for Headache Evaluation	Critical Care (Neurologic), Emergency Medicine, Neurology, Neurosurgery	Subarachnoid Hemorrhage	Rule Out	1	0.153	0.065	1999	130	1583	0	286	0.153	0.015	4.33	v2_llm_event_counts	medium	TRUE	Validation study had 2,131 patients but SAH case count not explicitly stated. Used derivation study SAH count (130/1,999). External validation by Bellolio showed 100% sensitivity but lower specificity (7.6%) | Medium confidence — verify
Risk of Paradoxical Embolism (RoPE) Score	Cardiology, Neurology	Stroke / Transient Ischemic Attack (TIA)	Diagnosis												no_data		FALSE
RENAL Nephrometry Score	Hematology and Oncology, Internal Medicine, Nephrology, Radiation Oncology, Surgery (General), Urology	Renal Cell Carcinoma	Diagnosis, Prognosis												no_data		FALSE
Bacterial Meningitis Score for Children	Critical Care (Pediatric), Emergency Medicine, Family Practice, Infectious Disease, Pediatrics	Meningitis	Diagnosis, Rule Out	0.923	0.621		3295					0.544			v1_literature		FALSE
MASCC Risk Index for Febrile Neutropenia	Critical Care, Emergency Medicine, Family Practice, Hematology and Oncology, Infectious Disease, Internal Medicine	HIV/AIDS, Chronic Myeloid Leukemia, Sepsis	Diagnosis, Prognosis	0.7093	0.6805	0.3003	756	161	169	66	360	0.3898	0.0948	10.75	v1_raw		TRUE
Pediatric Appendicitis Score (PAS)	Emergency Medicine, Family Practice, Pediatrics, Surgery (General)	Appendicitis	Diagnosis, Rule Out	0.985	0.9442	0.3179	840	263	32	4	541	0.9292	0.6875	76.21	v2_llm_event_counts	high	TRUE	Text mentions original 2002 development study but focuses on 2016 validation study with diagnostic algorithm
Australian Type 2 Diabetes Risk (AUSDRISK) Assessment Tool	Endocrinology, Family Practice, Primary Care	Diabetes Mellitus	Diagnosis, Prognosis	0.74	0.677		6060					0.417			v2_llm_sens_spec_only	medium	FALSE	Multiple cutoffs reported (≥6 and ≥12). Used ≥12 as it appears to be the main recommended threshold with complete performance metrics. Also mentions external validation in Dutch cohort with C-statistic 0.83.
Pediatric Ulcerative Colitis Activity Index (PUCAI)	Gastroenterology, Hospitalist Medicine, Internal Medicine, Pediatrics	Colitis, Inflammatory Bowel Disease, Gastrointestinal Bleeding, Ulcerative Colitis	Diagnosis												no_data		FALSE
Pediatric Asthma Score (PAS)	Allergy and Immunology, Critical Care, Emergency Medicine, Pediatrics, Pulmonology	Asthma	Diagnosis												no_data		FALSE
Rapid Arterial oCclusion Evaluation (RACE) Scale for Stroke	Emergency Medicine, Neurology	Stroke / Transient Ischemic Attack (TIA)	Diagnosis	0.8553	0.6797	0.2129	357	65	90	11	191	0.535	0.1484	19.86	v2_llm_event_counts	high	TRUE	Text describes multiple studies but validation study provides the diagnostic performance data. Cutoff ≥5 is clinically recommended per additional info.
Troponin-only Manchester Acute Coronary Syndromes (T-MACS) Decision Aid	Cardiology, Emergency Medicine	Acute Coronary Syndrome	Diagnosis, Rule Out												no_data		FALSE
Transtubular Potassium Gradient (TTKG)	Critical Care, Critical Care (Pediatric), Family Practice, Hospitalist Medicine, Internal Medicine, Nephrology	Acid-Base Disturbance, Hyperkalemia, Renal Failure, Hypokalemia	Diagnosis												no_data		FALSE
Urinary Protein Excretion Estimation	Critical Care, Emergency Medicine, Hospitalist Medicine, Internal Medicine, Nephrology, Neurology	Renal Failure	Diagnosis, Formula												no_data		FALSE
EGSYS (Evaluation of Guidelines in SYncope Study) Score for Syncope	Cardiology, Emergency Medicine, Neurology	Acute Coronary Syndrome, Atrial Fibrillation, Stroke / Transient Ischemic Attack (TIA)	Diagnosis, Prognosis	0.9615	0.6111	0.1	260	25	91	1	143	0.5726	0.1004	21.41	v1_literature_lit_prev		TRUE	| Literature prevalence 0.1 applied
ROSE (Risk Stratification of Syncope in the Emergency Department) Rule	Cardiology, Emergency Medicine, Neurology	Acute Coronary Syndrome, Atrial Fibrillation, Stroke / Transient Ischemic Attack (TIA)	Diagnosis, Prognosis	0.8727	0.6545	0.1	550	48	171	7	324	0.5273	0.0779	16.62	v2_llm_sens_spec_only_lit_prev	medium	TRUE	Study had both derivation (n=550) and validation (n=550) cohorts. Performance metrics appear to be from validation cohort. Prevalence can be calculated from PPV and NPV but not explicitly stated. | Literature prevalence 0.1 applied
OESIL Score for Syncope	Cardiology, Emergency Medicine, Neurology	Acute Coronary Syndrome, Atrial Fibrillation, Stroke / Transient Ischemic Attack (TIA)	Diagnosis, Prognosis												no_data		FALSE
Canadian Syncope Risk Score	Cardiology, Emergency Medicine, Neurology	Acute Coronary Syndrome, Atrial Fibrillation, Stroke / Transient Ischemic Attack (TIA)	Diagnosis, Prognosis	0.9931	0.26	0.036	4030	144	2875	1	1010	0.2531	0.0136	6.06	v2_llm_event_counts	high	TRUE	Text mentions both derivation study and secondary validation study. Used derivation study data as it provides complete information. Cutoff >= -2 chosen over >= -1 as it has higher sensitivity (99% vs 98%)
CHIP (CT in Head Injury Patients) Prediction Rule	Critical Care (Neurologic), Emergency Medicine, Neurology, Neurosurgery, Radiology	Trauma	Diagnosis, Rule Out												no_data		FALSE
CHALICE (Children's Head injury ALgorithm for the prediction of Important Clinical Events) Rule	Critical Care (Neurologic), Critical Care (Pediatric), Emergency Medicine, Neurology, Neurosurgery, Radiology	Trauma	Diagnosis, Rule Out	0.98	0.87							0.85			v1_literature		FALSE
CATCH (Canadian Assessment of Tomography for Childhood Head injury) Rule	Critical Care (Neurologic), Critical Care (Pediatric), Emergency Medicine, Neurology, Neurosurgery, Pediatrics, Radiology	Trauma	Diagnosis, Rule Out	1	0.702		3866					0.702			v2_llm_sens_spec_only	high	FALSE	Multiple studies reported but extracted from largest original derivation study. Primary outcome was need for neurologic intervention. Rule achieved 100% sensitivity but missed 3 patients who did not require intervention.
Palchak (UC Davis) Rule for Pediatric Head Trauma	Critical Care (Neurologic), Critical Care (Pediatric), Emergency Medicine, Neurology, Neurosurgery, Pediatrics, Radiology	Trauma	Diagnosis, Rule Out												no_data		FALSE
Los Angeles Motor Scale (LAMS)	Emergency Medicine, Neurology	Stroke / Transient Ischemic Attack (TIA)	Diagnosis, Rule Out	0.8182	0.8955	0.2472	89	18	7	4	60	0.7137	0.324	40.15	v1_raw		TRUE
PECARN Pediatric Intra-Abdominal Injury (IAI) Algorithm	Critical Care (Pediatric), Emergency Medicine, Pediatric Subspecialty, Pediatrics, Surgery (Trauma)	Acute Pain, Fracture, Trauma	Rule Out	0.9704	0.425	0.0169	12044	197	6809	6	5032	0.3954	0.0103	8.35	v2_llm_event_counts	high	TRUE	Used derivation study as it's larger than validation study (12044 vs smaller cohort). 6 patients misclassified as very low risk out of 203 with IAI requiring intervention.
HEART Pathway for Early Discharge in Acute Chest Pain	Cardiology, Emergency Medicine	Acute Coronary Syndrome	Diagnosis, Prognosis												no_data		FALSE
4 A’s Test for Delirium Screening	Family Practice, Geriatrics, Primary Care	Delirium, Dementia	Diagnosis	0.897	0.841		29					0.738			v1_literature		FALSE
Appendicitis Inflammatory Response (AIR) Score	Emergency Medicine, Pediatrics, Surgery (General)	Appendicitis	Diagnosis												no_data		FALSE
Rule of 7s for Lyme Meningitis	Emergency Medicine, Family Practice, Infectious Disease, Internal Medicine, Pediatric Subspecialty, Pediatrics	Meningitis	Diagnosis, Rule Out	0.9573	0.4085	0.2766	423	112	181	5	125	0.3658	0.1138	13.37	v2_llm_event_counts	high	TRUE	Chose larger validation study (n=423) over initial study (n=50). Sensitivity and specificity reported for low risk classification.
Duke Treadmill Score	Cardiology, Family Practice, Internal Medicine	Acute Coronary Syndrome	Diagnosis, Prognosis												no_data		FALSE
STOP-BANG Score for Obstructive Sleep Apnea	Anesthesiology, Family Practice, Hospitalist Medicine, Internal Medicine, Pulmonology, Surgery (General)	Obesity, Obstructive Sleep Apnea	Diagnosis												no_data		FALSE
Ottawa Heart Failure Risk Scale (OHFRS)	Cardiology, Emergency Medicine, Family Practice, Internal Medicine, Primary Care	Heart Failure	Diagnosis												no_data		FALSE
Abbreviated Mental Test 4 (AMT-4)	Family Practice, Geriatrics, Hospitalist Medicine, Internal Medicine, Primary Care, Psychiatry	Delirium, Dementia	Diagnosis												no_data		FALSE
Murray Score for Acute Lung Injury	Critical Care, Internal Medicine, Pulmonology, Surgery (Cardiothoracic), Surgery (General)	Coronavirus, Pneumonia, Respiratory Failure	Diagnosis, Prognosis												no_data		FALSE
Clinical Index of Stable Febrile Neutropenia (CISNE)	Critical Care, Family Practice, Hematology and Oncology, Infectious Disease, Internal Medicine	HIV/AIDS, Chronic Myeloid Leukemia	Diagnosis												no_data		FALSE
mMRC (Modified Medical Research Council) Dyspnea Scale	Cardiology, Emergency Medicine, Family Practice, Hospitalist Medicine, Internal Medicine, Pulmonology	Chronic Obstructive Pulmonary Disease	Diagnosis, Prognosis												no_data		FALSE
Rome IV Diagnostic Criteria for Irritable Bowel Syndrome (IBS)	Family Practice, Gastroenterology, Hospitalist Medicine, Internal Medicine, Psychiatry	Anxiety, Disorders of Gut-Brain Interaction, Irritable Bowel Syndrome	Diagnosis	0.627	0.971							0.598			v2_llm_sens_spec_only	medium	FALSE	Text mentions development study with 1,162 adults without GI disorders for symptom frequency determination, but diagnostic performance metrics appear to be from separate validation
Cincinnati Prehospital Stroke Severity Scale (CP-SSS)	Cardiology, Emergency Medicine, Neurology	Stroke / Transient Ischemic Attack (TIA)	Diagnosis	0.8883	0.7803	0.3008	625	167	96	21	341	0.6686	0.2988	33.87	v1_raw		TRUE
Short Michigan Alcoholism Screening Test (SMAST)	Emergency Medicine, Family Practice, Internal Medicine, Psychiatry	Drug/Alcohol Use	Diagnosis												no_data		FALSE
National Cancer Institute Common Toxicity Criteria (NCI-CTC) for Mucositis	Hematology and Oncology	Achalasia, Chemotherapy	Diagnosis												no_data		FALSE
Brief Resolved Unexplained Events (BRUE) Criteria for Infants	Emergency Medicine, Family Practice, Pediatrics	Trauma	Diagnosis												no_data		FALSE
American Diabetes Association (ADA) Risk Calculator	Endocrinology, Family Practice, Internal Medicine	Diabetes Mellitus	Diagnosis	0.79	0.67							0.46			v1_literature		FALSE
Marburg Heart Score (MHS)	Cardiology, Family Practice, Internal Medicine, Primary Care	Acute Coronary Syndrome	Diagnosis, Rule Out												no_data		FALSE
Jones Criteria for Acute Rheumatic Fever Diagnosis	Cardiology, Emergency Medicine, Family Practice, Hospitalist Medicine, Infectious Disease, Internal Medicine, Neurology, Primary Care, Rheumatology	Acute Pain, Atrial Fibrillation, Autoimmune Disorders, Endocarditis, Heart Failure, Strep Pharyngitis, Stroke / Transient Ischemic Attack (TIA)	Diagnosis												no_data		FALSE
Wound Closure Classification	Critical Care, Critical Care (Pediatric), Emergency Medicine, Family Practice, Hospitalist Medicine, Internal Medicine, Primary Care, Surgery (General), Surgery (Trauma)	Burns, Trauma	Diagnosis												no_data		FALSE
Focused Assessment with Sonography for Trauma (FAST)	Critical Care, Emergency Medicine, Surgery (Trauma)	Trauma	Diagnosis	1	0.9901	0.1492	476	71	4	0	401	0.9901	0.5604	92.21	v1_raw		TRUE
Brugada Criteria for Ventricular Tachycardia	Cardiology, Critical Care, Emergency Medicine, Internal Medicine	Arrhythmia	Diagnosis												no_data		FALSE
Rochester Criteria for Febrile Infants	Critical Care (Neonatal), Emergency Medicine, Family Practice, Pediatrics	Cellulitis/Abscess, Gastroenteritis, Meningitis, Pneumonia	Algorithm, Diagnosis, Prognosis, Rule Out												no_data		FALSE
Drug Resistance in Pneumonia (DRIP) Score	Anesthesiology, Critical Care, Emergency Medicine, Family Practice, Geriatrics, Hospitalist Medicine, Infectious Disease, Internal Medicine, Primary Care, Pulmonology	Coronavirus, Pneumonia	Diagnosis	0.82	0.81		200					0.63			v2_llm_sens_spec_only	medium	FALSE	Study included both derivation and validation phases. Performance metrics compared to HCAP baseline. Sample size of 200 cases of confirmed bacterial pneumonia.
AAP Pediatric Hypertension Guidelines	Cardiology, Family Practice, Nephrology, Pediatric Subspecialty, Pediatrics	Hypertension	Diagnosis												no_data		FALSE
Abbreviated Injury Score (AIS) for Inhalation Injury	Critical Care, Emergency Medicine, Hospitalist Medicine, Pulmonology, Surgery (Trauma)	Trauma	Diagnosis, Prognosis												no_data		FALSE
Solitary Pulmonary Nodule (SPN) Malignancy Risk Score (Mayo Clinic Model)	Hematology and Oncology, Pulmonology, Radiology	Lung Cancer	Diagnosis												no_data		FALSE
Aortic Dissection Detection Risk Score (ADD-RS)	Emergency Medicine, Surgery (Cardiothoracic), Surgery (Vascular)	Acute Coronary Syndrome	Diagnosis, Rule Out	0.966	0.64		2538					0.606			v1_literature		FALSE
Horowitz Index for Lung Function (P/F Ratio)	Critical Care, Emergency Medicine, Hospitalist Medicine, Internal Medicine, Pulmonology, Surgery (General)	Coronavirus, Respiratory Failure	Diagnosis, Prognosis												no_data		FALSE
R Factor for Liver Injury	Family Practice, Gastroenterology, Hepatology, Hospitalist Medicine, Internal Medicine	Drug/Alcohol Use, Chronic Liver Disease, Hepatitis, Hepatocellular Carcinoma	Diagnosis												no_data		FALSE
YEARS Algorithm for Pulmonary Embolism (PE)	Cardiology, Critical Care, Emergency Medicine, Hospitalist Medicine, Pulmonology	Pregnancy, Pulmonary Embolism	Algorithm, Diagnosis	0.98	0.554		3616					0.534			v1_literature		FALSE
Fatty Liver Index	Family Practice, Gastroenterology, Hepatology, Internal Medicine	Hepatitis, Hepatocellular Carcinoma	Diagnosis, Prognosis												no_data		FALSE
Rome IV Diagnostic Criteria for Functional Dyspepsia	Gastroenterology	Disorders of Gut-Brain Interaction	Diagnosis	0.547	0.933		843					0.48			v2_llm_sens_spec_only	medium	FALSE	Text describes development process with initial survey of 1,162 adults, but diagnostic performance metrics only reported for the 843-patient validation study
Rome IV Diagnostic Criteria for Functional Constipation	Family Practice, Gastroenterology, Internal Medicine, Primary Care	Disorders of Gut-Brain Interaction	Diagnosis	0.322	0.936		843					0.258			v2_llm_sens_spec_only	medium	FALSE	Text describes development process with initial survey of 1,162 adults, but diagnostic performance data comes from validation study of 843 gastroenterology patients
Embolic Stroke of Undetermined Source (ESUS) Criteria	Critical Care (Neurologic), Neurology, Neurosurgery	Stroke / Transient Ischemic Attack (TIA)	Diagnosis												no_data		FALSE
Bristol Stool Form Scale	Family Practice, Gastroenterology, Internal Medicine, Primary Care	Inflammatory Bowel Disease, Irritable Bowel Syndrome	Diagnosis												no_data		FALSE
AKIN Classification for Acute Kidney Injury (AKI)	Critical Care, Family Practice, Hospitalist Medicine, Internal Medicine, Nephrology, Primary Care	Acute Kidney Injury, Renal Failure	Diagnosis												no_data		FALSE
RIFLE Criteria for Acute Kidney Injury (AKI)	Critical Care, Family Practice, Hospitalist Medicine, Internal Medicine, Nephrology, Primary Care	Acute Kidney Injury, Renal Failure	Diagnosis												no_data		FALSE
Leiden Clinical Prediction Rule for Undifferentiated Arthritis	Family Practice, Internal Medicine, Orthopedics, Rheumatology	Acute Pain, Chronic Pain, Rheumatoid Arthritis	Diagnosis												no_data		FALSE
Recognition of Stroke in the Emergency Room (ROSIER) Scale	Emergency Medicine, Neurology	Stroke / Transient Ischemic Attack (TIA)	Diagnosis	0.92	0.86							0.78			v1_literature		FALSE
CART (Cardiac Arrest Risk Triage) Score	Cardiology, Critical Care, Emergency Medicine, Family Practice, Geriatrics, Internal Medicine, Primary Care	Acute Coronary Syndrome, Heart Failure	Diagnosis, Prognosis	0.534	0.919							0.453			v1_literature		FALSE
ASAS Criteria for Peripheral SpondyloArthritis (SpA)	Rheumatology	Rheumatoid Arthritis	Diagnosis												no_data		FALSE
SLICC Criteria for Systemic Lupus Erythematosus (SLE) 2012	Allergy and Immunology, Emergency Medicine, Family Practice, Hospitalist Medicine, Internal Medicine, Primary Care, Rheumatology	Autoimmune Disorders	Diagnosis												no_data		FALSE
ASCOD Algorithm for Ischemic Stroke	Cardiology, Critical Care (Neurologic), Emergency Medicine, Family Practice, Internal Medicine, Neurology, Neurosurgery, Primary Care, Radiology	Acute Coronary Syndrome, Atrial Fibrillation, Stroke / Transient Ischemic Attack (TIA)	Algorithm, Diagnosis												no_data		FALSE
CASPAR Criteria for Psoriatic Arthritis	Dermatology, Family Practice, Internal Medicine, Orthopedics, Primary Care, Rheumatology	Autoimmune Disorders	Diagnosis												no_data		FALSE
Cytokine Release Syndrome (CRS) Grading	Critical Care, Family Practice, Hematology and Oncology, Internal Medicine, Primary Care, Radiation Oncology	Chemotherapy, Hematologic Malignancy	Diagnosis, Treatment												no_data		FALSE
Hamilton Depression Rating Scale (HAM-D)	Emergency Medicine, Family Practice, Geriatrics, Neurology, Primary Care	Anxiety, Depression/Suicidality, Drug/Alcohol Use	Diagnosis, Treatment												no_data		FALSE
Montreal Cognitive Assessment (MoCA)	Emergency Medicine, Family Practice, Geriatrics, Hospitalist Medicine, Neurology, Primary Care, Psychiatry	Dementia	Diagnosis	0.8989	0.8667	0.6763	278	169	12	19	78	0.7656	0.4303	47.36	v2_llm_sens_spec_prev	medium	TRUE	Prevalence calculated from study composition: 187 patients with disease (94 MCI + 93 mild Alzheimer's) out of 277 total participants. Multiple validation studies mentioned but without specific performance metrics. | Medium confidence — verify
Denver HIV Risk Score	Family Practice, Hospitalist Medicine, Infectious Disease, Internal Medicine	HIV/AIDS	Diagnosis, Prognosis												no_data		FALSE
Ankylosing Spondylitis Disease Activity Score with CRP (ASDAS-CRP)	Rheumatology, Orthopedics	Rheumatoid Arthritis	Diagnosis												no_data		FALSE
Ankylosing Spondylitis Disease Activity Score with ESR (ASDAS-ESR)	Rheumatology, Orthopedics	Rheumatoid Arthritis	Diagnosis												no_data		FALSE
Binet Staging System for Chronic Lymphocytic Leukemia (CLL)	Hematology and Oncology	Cancer, Hematologic Malignancy	Diagnosis												no_data		FALSE
Rai Staging System for Chronic Lymphocytic Leukemia (CLL)	Hematology and Oncology	Cancer, Hematologic Malignancy	Diagnosis												no_data		FALSE
Shock Index, Pediatric Age-Adjusted (SIPA)	Critical Care, Emergency Medicine, Hospitalist Medicine, Internal Medicine, Surgery (General), Surgery (Trauma)	Anemia, Bleeding/Hemorrhage, Trauma	Diagnosis, Prognosis												no_data		FALSE
Visual Acuity Testing (Snellen Chart)	Family Practice, Internal Medicine, Ophthalmology, Primary Care	Any/All	Diagnosis												no_data		FALSE
Color Vision Screening (Ishihara Test)	Family Practice, Hospitalist Medicine, Internal Medicine, Ophthalmology, Primary Care	Any/All	Diagnosis	0.92	1							0.92			v2_llm_sens_spec_only	medium	FALSE	Multiple studies mentioned but Ozgur 2018 provides the only quantitative diagnostic accuracy metrics. Other studies mentioned qualitative comparisons only.
Wexner Score for Obstructed Defecation Syndrome (ODS)	Primary Care, Internal Medicine, Hospitalist Medicine, Gastroenterology, Family Practice		Diagnosis												no_data		FALSE
Steinhart Model for Acute Heart Failure (AHF) in Undifferentiated Dyspnea	Critical Care, Emergency Medicine, Cardiology, Surgery (Cardiothoracic)	Heart Failure, Trauma	Diagnosis	0.682	0.839		500					0.521			v1_literature		FALSE
Canadian Cardiovascular Society (CCS) Angina Grade	Cardiology, Critical Care, Family Practice, Internal Medicine, Primary Care	Acute Coronary Syndrome, Acute Pain, Heart Failure	Diagnosis, Treatment												no_data		FALSE
NAFLD (Non-Alcoholic Fatty Liver Disease) Activity Score	Critical Care, Family Practice, Gastroenterology, Hepatology, Internal Medicine, Pathology, Primary Care	Acute Pain, Chronic Liver Disease	Diagnosis												no_data		FALSE
Stanford Sleepiness Scale	Internal Medicine, Family Practice, Neurology, Psychiatry, Sleep Medicine, Anesthesiology	Obstructive Sleep Apnea	Diagnosis												no_data		FALSE
Newsom Score for Non-traumatic Chest Pain	Cardiology, Critical Care, Emergency Medicine, Hospitalist Medicine, Internal Medicine, Radiology	Heart Failure, Respiratory Failure	Rule Out, Treatment												no_data		FALSE
Subtle Anterior STEMI Calculator (4-Variable)	Cardiology, Critical Care, Emergency Medicine, Hospitalist Medicine, Internal Medicine	Acute Coronary Syndrome	Diagnosis, Formula												no_data		FALSE
RegiSCAR Score for Drug Reaction with Eosinophilia and Systemic Symptoms (DRESS)	Allergy and Immunology, Critical Care, Dermatology, Hospitalist Medicine, Internal Medicine, Pathology	Autoimmune Disorders	Diagnosis												no_data		FALSE
Subaxial Injury Classification and Severity Scale (SLICS)	Critical Care (Neurologic), Critical Care, Emergency Medicine, Hospitalist Medicine, Internal Medicine, Neurology, Neurosurgery, Orthopedics, Surgery (Trauma)	Acute Pain, Fracture, Trauma	Diagnosis, Prognosis, Treatment												no_data		FALSE
BARD Score for NAFLD Fibrosis	Critical Care, Family Practice, Hepatology, Hospitalist Medicine, Internal Medicine, Primary Care	Chronic Liver Disease, Diabetes Mellitus, Obesity	Diagnosis												no_data		FALSE
HScore for Reactive Hemophagocytic Syndrome	Allergy and Immunology, Critical Care, Critical Care (Pediatric), Hematology and Oncology, Rheumatology	Coronavirus	Diagnosis	0.93	0.86	0.3	1000	279	98	21	602	0.79	0.4372	49.6	v1_raw		TRUE
ACR/EULAR 2010 Rheumatoid Arthritis Classification Criteria	Hospitalist Medicine, Internal Medicine, Orthopedics, Rheumatology	Rheumatoid Arthritis	Diagnosis												no_data		FALSE
GALAD Model for Hepatocellular Carcinoma (HCC)	Hematology and Oncology, Hepatology, Hospitalist Medicine, Internal Medicine	Hepatocellular Carcinoma	Formula, Diagnosis	0.856	0.933		670					0.789			v1_literature		FALSE
Systemic Lupus Erythematosus Disease Activity Index 2000 (SLEDAI-2K)	Allergy and Immunology, Hospitalist Medicine, Internal Medicine, Rheumatology	Autoimmune Disorders	Diagnosis												no_data		FALSE
Indian Takayasu Clinical Activity Score (ITAS2010)	Cardiology, Hospitalist Medicine, Internal Medicine, Surgery (Cardiothoracic)	Heart Failure, Stroke / Transient Ischemic Attack (TIA)	Diagnosis												no_data		FALSE
Prediction of Alcohol Withdrawal Severity Scale	Emergency Medicine, Family Practice, Hospitalist Medicine, Internal Medicine, Primary Care, Psychiatry, Rehabilitation Medicine, Toxicology	Drug/Alcohol Use, Substance Withdrawal	Diagnosis	0.931	0.9947	0.072	403	27	2	2	372	0.9257	0.3025	81.07	v2_llm_event_counts	high	TRUE	Used validation study (n=403) over derivation study (n=17). Event counts: 27 of 29 positive PAWSS developed AWS, 2 of 374 negative PAWSS developed AWS
Risk of Malignancy Index (RMI) for Ovarian Cancer	Hematology and Oncology, Radiation Oncology, Internal Medicine, Hospitalist Medicine, Surgery (General), OB-Gyn	Ovarian Cancer	Diagnosis	0.71	0.92							0.63			v1_literature		FALSE
H2FPEF Score for Heart Failure with Preserved Ejection Fraction	Cardiology, Hospitalist Medicine, Internal Medicine, Surgery (Cardiothoracic)	Heart Failure	Diagnosis												no_data		FALSE
FIGO Staging for Ovarian Cancer (2014)	OB-Gyn, Internal Medicine, Hospitalist Medicine, Hematology and Oncology, Radiology, Radiation Oncology, Gastroenterology	Ovarian Cancer	Diagnosis												no_data		FALSE
STONE Score for Uncomplicated Ureteral Stone	Emergency Medicine, Family Practice, Hospitalist Medicine, Internal Medicine, Nephrology, Primary Care, Urology	Kidney Stone	Diagnosis	0.66	0.94		1040					0.6			v1_literature		FALSE
Villalta Score for Post-thrombotic Syndrome (PTS)	Cardiology, Critical Care, Emergency Medicine, Hematology and Oncology, Hospitalist Medicine, Internal Medicine, Pulmonology, Radiology, Surgery (Vascular)	Deep Venous Thrombosis, Pulmonary Embolism, Venous Thromboembolism	Diagnosis												no_data		FALSE
Thoracolumbar Injury Classification and Severity Scale (TLICS)	Critical Care (Neurologic), Emergency Medicine, Neurology, Neurosurgery, Orthopedics, Surgery (Trauma)	Acute Pain, Fracture, Trauma	Diagnosis, Prognosis, Treatment												no_data		FALSE
Tokyo Guidelines for Acute Cholecystitis 2018	Critical Care, Gastroenterology, Hospitalist Medicine, Internal Medicine, Surgery (General)	Cholecystitis	Diagnosis												no_data		FALSE
Age-Adjusted D-dimer for Venous Thromboembolism (VTE)	Cardiology, Critical Care, Emergency Medicine, Family Practice, Geriatrics, Hospitalist Medicine, Primary Care, Pulmonology, Surgery (Vascular)	Acute Coronary Syndrome, Deep Venous Thrombosis, Pulmonary Embolism, Venous Thromboembolism	Diagnosis, Rule Out	0.93	0.64		31000					0.57			v2_llm_sens_spec_only	medium	FALSE	Multiple studies described; extracted from Sharp et al. (2016) as it had the largest sample size (31,000 patients). Age-adjusted cutoff was more specific but less sensitive than conventional cutoff.
Tokyo Guidelines for Acute Cholangitis 2018	Critical Care, Gastroenterology, Hepatology, Hospitalist Medicine, Internal Medicine, Surgery (General)	Cholangitis	Diagnosis												no_data		FALSE
NINCDS-ADRDA Criteria for Alzheimer’s Disease	Geriatrics, Hospitalist Medicine, Internal Medicine, Neurology, Palliative Care/Hospice, Psychiatry	Alzheimer's Disease, Dementia	Diagnosis												no_data		FALSE
DSM-5 Criteria for Binge Eating Disorder	Family Practice, Gastroenterology, Hospitalist Medicine, Internal Medicine, Primary Care, Psychiatry	Eating Disorder	Diagnosis												no_data		FALSE
International Working Group (IWG) 2 Criteria for Alzheimer's Disease Diagnosis	Geriatrics, Hospitalist Medicine, Internal Medicine, Neurology, Palliative Care/Hospice, Psychiatry	Alzheimer's Disease, Dementia	Diagnosis												no_data		FALSE
Clinical Dementia Rating (CDR) Scale	Geriatrics, Hospitalist Medicine, Internal Medicine, Neurology, Palliative Care/Hospice, Psychiatry	Alzheimer's Disease, Dementia	Diagnosis												no_data		FALSE
McDonald Criteria for Multiple Sclerosis (2017 Revision)	Neurology, Radiology	Multiple Sclerosis	Diagnosis												no_data		FALSE
RAPID Score for Acetabular Chondrolabral Disruption	Orthopedics, Sports Medicine	Fracture	Diagnosis												no_data		FALSE
History and Electrocardiogram-only Manchester Acute Coronary Syndromes (HE-MACS)	Cardiology, Emergency Medicine	Acute Coronary Syndrome	Diagnosis, Rule Out												no_data		FALSE
Revised Amyotrophic Lateral Sclerosis Functional Rating Scale (ALSFRS-R)	Hospitalist Medicine, Internal Medicine, Neurology, Neurosurgery	Amyotrophic Lateral Sclerosis, Motor Neuron Disease	Diagnosis												no_data		FALSE
Hour-Specific Risk for Neonatal Hyperbilirubinemia	Critical Care (Neonatal), Hematology and Oncology, Hepatology, Hospitalist Medicine, Internal Medicine, Pediatrics	Neonatal Hyperbilirubinemia	Diagnosis, Prognosis	1	0.647		2840					0.647			v2_llm_sens_spec_only	high	FALSE	Study focused on low-risk zone (<40th percentile) with 0% probability of significant hyperbilirubinemia. NPV is 100% as stated (probability = 0%)
Withdrawal Assessment Tool (WAT-1) for Pediatric Withdrawal	Critical Care, Emergency Medicine, Family Practice, Hospitalist Medicine, Internal Medicine, Pediatrics, Primary Care, Rehabilitation Medicine, Toxicology	Substance Withdrawal	Diagnosis												no_data		FALSE
Columbia Suicide Severity Rating Scale (C-SSRS)	Critical Care, Emergency Medicine, Family Practice, Hospitalist Medicine, Internal Medicine, Psychiatry	Depression/Suicidality	Diagnosis	0.6896	0.65	0.1502	3776	391	1123	176	2086	0.3396	0.0435	7.14	v1_raw		TRUE
ED-SAFE Patient Safety Screener 3 (PSS-3)	Critical Care, Emergency Medicine, Psychiatry	Depression/Suicidality	Diagnosis												no_data		FALSE
Cornell Assessment of Pediatric Delirium (CAPD)	Critical Care, Emergency Medicine, Family Practice, Neurology, Pediatrics, Psychiatry	Delirium	Diagnosis	0.94	0.79		111					0.73			v2_llm_sens_spec_only	medium	FALSE	Development study, not validation. Higher false positive rate noted in developmentally delayed children. Scale compared to child psychiatrist diagnoses using DSM-IV criteria.
EVendo Score for Esophageal Varices	Gastroenterology, Hepatology, Hospitalist Medicine, Internal Medicine, Surgery (General)	Chronic Liver Disease, Hypertension	Diagnosis												no_data		FALSE
Psoriasis Area and Severity Index (PASI)	Allergy and Immunology, Dermatology, Hospitalist Medicine, Internal Medicine	Autoimmune Disorders, Psoriasis	Diagnosis												no_data		FALSE
HINTS for Stroke in Acute Vestibular Syndrome	Critical Care, Critical Care (Neurologic), Emergency Medicine, Neurology, Neurosurgery	Stroke / Transient Ischemic Attack (TIA)	Diagnosis	1	0.96		101					0.96			v1_literature		FALSE
Malnutrition Universal Screening Tool (MUST)	Critical Care, Emergency Medicine, Family Practice, Geriatrics, Hospitalist Medicine, Internal Medicine, Primary Care, Surgery (General)	Malnutrition	Diagnosis	0.697	0.758		132					0.455			v2_llm_sens_spec_only	medium	FALSE	Multiple studies mentioned but Sharma 2017 provides the clearest diagnostic accuracy data. Other studies focus on agreement statistics rather than diagnostic performance.
DSM-5 Criteria for Major Depressive Disorder	Emergency Medicine, Family Practice, Hospitalist Medicine, Internal Medicine, Pediatrics, Psychiatry	Depression/Suicidality	Diagnosis												no_data		FALSE
DSM-5 Criteria for Bipolar Disorder	Family Practice, Hospitalist Medicine, Internal Medicine, Psychiatry	Bipolar Disorder, Depression/Suicidality	Diagnosis												no_data		FALSE
PLASMIC Score for TTP	Critical Care, Emergency Medicine, Hematology and Oncology, Hospitalist Medicine, Internal Medicine	Anemia, Thrombocytopenia, Thrombotic Thrombocytopenic Purpura	Diagnosis	0.9048	0.9231	0.1875	112	19	7	2	84	0.8278	0.3788	54.4	v2_llm_event_counts	high	TRUE	Prevalence calculated from 21/112. Text mentions both derivation and validation studies, extracted from validation cohort as specified in rules.
Nutritional Risk Index (NRI)	Clinical Nutrition, Family Practice, Hospitalist Medicine, Internal Medicine, Nephrology, Primary Care, Surgery (General)	Malnutrition	Diagnosis, Formula												no_data		FALSE
ISTH Criteria for Disseminated Intravascular Coagulation (DIC)	Cardiology, Hematology and Oncology, Hospitalist Medicine, Internal Medicine, Surgery (Cardiothoracic)	Bleeding/Hemorrhage, Coronavirus, Thrombocytopenia	Diagnosis	0.88	0.97							0.85			v1_literature		FALSE
Abbreviated Mental Test (AMT-10)	Family Practice, Geriatrics, Hospitalist Medicine, Internal Medicine, Primary Care, Psychiatry	Delirium, Dementia	Diagnosis												no_data		FALSE
DSM-5 Criteria for Posttraumatic Stress Disorder	Family Practice, Hospitalist Medicine, Internal Medicine, Primary Care, Psychiatry	Posttraumatic Stress Disorder, Trauma	Diagnosis												no_data		FALSE
INTERCHEST Clinical Prediction Rule for Chest Pain in Primary Care	Cardiology, Family Practice, Internal Medicine, Primary Care	Coronary Artery Disease	Diagnosis												no_data		FALSE
Urticaria Activity Score (UAS)	Allergy and Immunology, Dermatology, Hospitalist Medicine, Internal Medicine	Urticaria	Diagnosis												no_data		FALSE
Multiple Myeloma Response Criteria	Hematology and Oncology, Hospitalist Medicine, Internal Medicine, Radiation Oncology	Multiple Myeloma	Diagnosis												no_data		FALSE
Multiple Myeloma Diagnostic Criteria	Hematology and Oncology, Hospitalist Medicine, Internal Medicine, Radiation Oncology	Multiple Myeloma	Diagnosis												no_data		FALSE
Truelove and Witts Severity Index for Ulcerative Colitis	Gastroenterology, Hospitalist Medicine, Internal Medicine	Colitis, Inflammatory Bowel Disease, Gastrointestinal Bleeding	Diagnosis												no_data		FALSE
Respiratory Score for Asthma	Allergy and Immunology, Critical Care (Pediatric), Emergency Medicine, Pediatrics, Pulmonology	Asthma	Diagnosis												no_data		FALSE
Montreal Classification for Inflammatory Bowel Disease (IBD)	Gastroenterology, Hospitalist Medicine, Internal Medicine	Colitis, Inflammatory Bowel Disease, Gastrointestinal Bleeding	Diagnosis												no_data		FALSE
Bush-Francis Catatonia Rating Scale	Neurology, Psychiatry	Catatonia, Delirium	Diagnosis												no_data		FALSE
Overall Neuropathy Limitations Scale (ONLS)	Hospitalist Medicine, Internal Medicine, Neurology	Neuropathy	Diagnosis												no_data		FALSE
Immune-Related Adverse Events for GI Toxicity - Colitis	Gastroenterology, Hematology and Oncology, Hospitalist Medicine, Internal Medicine, Surgery (General)	Colitis	Diagnosis, Prognosis												no_data		FALSE
Pediatric NIH Stroke Scale (NIHSS)	Emergency Medicine, Family Practice, Neurology, Pediatric Subspecialty, Pediatrics	Stroke / Transient Ischemic Attack (TIA)	Diagnosis												no_data		FALSE
Rome IV Diagnostic Criteria for Functional Diarrhea	Family Practice, Gastroenterology, Hospitalist Medicine, Internal Medicine, Primary Care	Disorders of Gut-Brain Interaction	Diagnosis												no_data		FALSE
Rome IV Diagnostic Criteria for Functional Abdominal Bloating/Distension	Family Practice, Gastroenterology, Hospitalist Medicine, Internal Medicine, Primary Care	Disorders of Gut-Brain Interaction	Diagnosis												no_data		FALSE
Rome IV Diagnostic Criteria for Unspecified Functional Bowel Disorder	Family Practice, Gastroenterology, Hospitalist Medicine, Internal Medicine, Primary Care	Disorders of Gut-Brain Interaction	Diagnosis												no_data		FALSE
Rome IV Diagnostic Criteria for Opioid-Induced Constipation	Family Practice, Gastroenterology, Hospitalist Medicine, Internal Medicine, Primary Care	Disorders of Gut-Brain Interaction	Diagnosis												no_data		FALSE
Rome IV Diagnostic Criteria for Functional Chest Pain	Family Practice, Gastroenterology, Hospitalist Medicine, Internal Medicine, Primary Care	Esophageal Disorders, Disorders of Gut-Brain Interaction	Diagnosis												no_data		FALSE
Rome IV Diagnosis Criteria for Functional Heartburn	Family Practice, Gastroenterology, Hospitalist Medicine, Internal Medicine, Primary Care	Esophageal Disorders, Disorders of Gut-Brain Interaction	Diagnosis												no_data		FALSE
Rome IV Diagnostic Criteria for Reflux Hypersensitivity	Family Practice, Gastroenterology, Hospitalist Medicine, Internal Medicine, Primary Care	Esophageal Disorders, Disorders of Gut-Brain Interaction	Diagnosis												no_data		FALSE
Severe Community-Acquired Pneumonia (SCAP) Score	Critical Care, Emergency Medicine, Hospitalist Medicine, Infectious Disease, Internal Medicine, Pulmonology	Coronavirus, Pneumonia, Respiratory Failure	Diagnosis												no_data		FALSE
Rome IV Diagnostic Criteria for Functional Dysphagia	Family Practice, Gastroenterology, Hospitalist Medicine, Internal Medicine, Primary Care	Esophageal Disorders, Disorders of Gut-Brain Interaction	Diagnosis												no_data		FALSE
Rome IV Diagnostic Criteria for Globus	Family Practice, Gastroenterology, Hospitalist Medicine, Internal Medicine, Primary Care	Esophageal Disorders, Disorders of Gut-Brain Interaction	Diagnosis												no_data		FALSE
Brescia-COVID Respiratory Severity Scale (BCRSS)/Algorithm	Critical Care, Emergency Medicine, Hospitalist Medicine, Infectious Disease, Internal Medicine, Pulmonology	Acute Respiratory Distress Syndrome, Coronavirus	Algorithm, Diagnosis, Treatment												no_data		FALSE
Roth Score for Hypoxia Screening	Critical Care, Emergency Medicine, Hospitalist Medicine, Infectious Disease, Internal Medicine, Pulmonology	Coronavirus, Respiratory Failure	Diagnosis	0.91	0.73							0.64			v1_literature		FALSE
Rome IV Diagnostic Criteria for Rumination Syndrome	Family Practice, Gastroenterology, Hospitalist Medicine, Internal Medicine, Primary Care	Gastroduodenal Disorders, Disorders of Gut-Brain Interaction	Diagnosis												no_data		FALSE
Berlin Criteria for Acute Respiratory Distress Syndrome	Critical Care, Emergency Medicine, Hospitalist Medicine, Infectious Disease, Internal Medicine, Pulmonology	Acute Respiratory Distress Syndrome, Coronavirus	Diagnosis												no_data		FALSE
Rome IV Diagnostic Criteria for Belching Disorders	Family Practice, Gastroenterology, Hospitalist Medicine, Internal Medicine, Primary Care	Gastroduodenal Disorders, Disorders of Gut-Brain Interaction	Diagnosis												no_data		FALSE
Rome IV Diagnostic Criteria for Chronic Nausea Vomiting Syndrome (CNVS)	Family Practice, Gastroenterology, Hospitalist Medicine, Internal Medicine, Primary Care	Gastroduodenal Disorders, Disorders of Gut-Brain Interaction	Diagnosis												no_data		FALSE
Rome IV Diagnostic Criteria for Cannabinoid Hyperemesis Syndrome (CHS)	Family Practice, Gastroenterology, Hospitalist Medicine, Internal Medicine, Primary Care	Gastroduodenal Disorders, Disorders of Gut-Brain Interaction	Diagnosis												no_data		FALSE
Rome IV Diagnostic Criteria for Cyclic Vomiting Syndrome	Family Practice, Gastroenterology, Hospitalist Medicine, Internal Medicine, Primary Care	Gastroduodenal Disorders, Disorders of Gut-Brain Interaction	Diagnosis												no_data		FALSE
Coronavirus Anxiety Scale (CAS)	Family Practice, Hospitalist Medicine, Primary Care	Anxiety, Coronavirus	Diagnosis												no_data		FALSE
Rome IV Diagnostic Criteria for Centrally Mediated Abdominal Pain Syndrome (CAPS)	Family Practice, Gastroenterology, Hospitalist Medicine, Internal Medicine, Primary Care	Disorders of Gut-Brain Interaction	Diagnosis												no_data		FALSE
Rome IV Diagnostic Criteria for Infant Regurgitation	Family Practice, Gastroenterology, Hospitalist Medicine, Internal Medicine, Primary Care	Disorders of Gut-Brain Interaction, Neonate/Toddler Functional GI Disorders	Diagnosis												no_data		FALSE
Rome IV Diagnostic Criteria for Fecal Incontinence	Family Practice, Gastroenterology, Hospitalist Medicine, Internal Medicine, Primary Care	Functional Anorectal Disorders, Disorders of Gut-Brain Interaction	Diagnosis												no_data		FALSE
Rome IV Diagnostic Criteria for Infant Functional Constipation	Family Practice, Gastroenterology, Hospitalist Medicine, Internal Medicine, Primary Care	Disorders of Gut-Brain Interaction, Neonate/Toddler Functional GI Disorders	Diagnosis												no_data		FALSE
Rome IV Diagnostic Criteria for Functional Pancreatic Sphincter of Oddi Disorder (SOD)	Family Practice, Gastroenterology, Hospitalist Medicine, Internal Medicine, Primary Care	Disorders of Gut-Brain Interaction, Sphincter of Oddi Disorders	Diagnosis												no_data		FALSE
Rome IV Diagnostic Criteria for Narcotic Bowel Syndrome	Family Practice, Gastroenterology, Hospitalist Medicine, Internal Medicine, Primary Care	Disorders of Gut-Brain Interaction	Diagnosis												no_data		FALSE
Rome IV Diagnostic Criteria for Infant Dyschezia	Family Practice, Gastroenterology, Hospitalist Medicine, Internal Medicine, Primary Care	Disorders of Gut-Brain Interaction, Neonate/Toddler Functional GI Disorders	Diagnosis												no_data		FALSE
Rome IV Diagnostic Criteria for Infant Functional Diarrhea	Family Practice, Gastroenterology, Hospitalist Medicine, Internal Medicine, Primary Care	Disorders of Gut-Brain Interaction, Neonate/Toddler Functional GI Disorders	Diagnosis												no_data		FALSE
Rome IV Diagnostic Criteria for Infant Colic	Family Practice, Gastroenterology, Hospitalist Medicine, Internal Medicine, Primary Care	Disorders of Gut-Brain Interaction, Neonate/Toddler Functional GI Disorders	Diagnosis												no_data		FALSE
Rome IV Diagnostic Criteria for Biliary Pain	Family Practice, Gastroenterology, Hospitalist Medicine, Internal Medicine, Primary Care	Gallbladder Disorders, Disorders of Gut-Brain Interaction, Sphincter of Oddi Disorders	Diagnosis												no_data		FALSE
Rome IV Diagnostic Criteria for Functional Gallbladder Disorder	Family Practice, Gastroenterology, Hospitalist Medicine, Internal Medicine, Primary Care	Gallbladder Disorders, Disorders of Gut-Brain Interaction	Diagnosis												no_data		FALSE
Rome IV Diagnostic Criteria for Functional Biliary Sphincter of Oddi Disorder (SOD)	Family Practice, Gastroenterology, Hospitalist Medicine, Internal Medicine, Primary Care	Gallbladder Disorders, Disorders of Gut-Brain Interaction, Sphincter of Oddi Disorders	Diagnosis												no_data		FALSE
Rome IV Diagnostic Criteria for Functional Anorectal Pain	Family Practice, Gastroenterology, Hospitalist Medicine, Internal Medicine, Primary Care	Functional Anorectal Disorders, Disorders of Gut-Brain Interaction	Diagnosis												no_data		FALSE
Rome IV Diagnostic Criteria for Proctalgia Fugax	Family Practice, Gastroenterology, Hospitalist Medicine, Internal Medicine, Primary Care	Functional Anorectal Disorders, Disorders of Gut-Brain Interaction	Diagnosis												no_data		FALSE
Rome IV Diagnostic Criteria for Child Cyclic Vomiting Syndrome	Family Practice, Gastroenterology, Hospitalist Medicine, Internal Medicine, Primary Care	Child/Adolescent Functional GI Disorders, Disorders of Gut-Brain Interaction	Diagnosis												no_data		FALSE
Rome IV Diagnostic Criteria for Child Functional Nausea and Vomiting	Family Practice, Gastroenterology, Hospitalist Medicine, Internal Medicine, Primary Care	Child/Adolescent Functional GI Disorders, Disorders of Gut-Brain Interaction	Diagnosis												no_data		FALSE
Rome IV Diagnostic Criteria for Child Rumination Syndrome	Family Practice, Gastroenterology, Hospitalist Medicine, Internal Medicine, Primary Care	Child/Adolescent Functional GI Disorders, Disorders of Gut-Brain Interaction	Diagnosis												no_data		FALSE
Rome IV Diagnostic Criteria for Child Aerophagia	Family Practice, Gastroenterology, Hospitalist Medicine, Internal Medicine, Primary Care	Child/Adolescent Functional GI Disorders, Disorders of Gut-Brain Interaction	Diagnosis												no_data		FALSE
Rome IV Diagnostic Criteria for Child Irritable Bowel Syndrome (IBS)	Family Practice, Gastroenterology, Hospitalist Medicine, Internal Medicine, Primary Care	Child/Adolescent Functional GI Disorders, Disorders of Gut-Brain Interaction	Diagnosis												no_data		FALSE
Rome IV Diagnostic Criteria for Child Abdominal Migraine	Family Practice, Gastroenterology, Hospitalist Medicine, Internal Medicine, Primary Care	Child/Adolescent Functional GI Disorders, Disorders of Gut-Brain Interaction	Diagnosis												no_data		FALSE
Rome IV Diagnostic Criteria for Child Functional Abdominal Pain	Family Practice, Gastroenterology, Hospitalist Medicine, Internal Medicine, Primary Care	Child/Adolescent Functional GI Disorders, Disorders of Gut-Brain Interaction	Diagnosis												no_data		FALSE
Rome IV Diagnostic Criteria for Child Functional Constipation	Family Practice, Gastroenterology, Hospitalist Medicine, Internal Medicine, Primary Care	Child/Adolescent Functional GI Disorders, Disorders of Gut-Brain Interaction	Diagnosis												no_data		FALSE
Rome IV Diagnostic Criteria for Child Non-retentive Fecal Incontinence	Family Practice, Gastroenterology, Hospitalist Medicine, Internal Medicine, Primary Care	Child/Adolescent Functional GI Disorders, Disorders of Gut-Brain Interaction	Diagnosis												no_data		FALSE
Rome IV Diagnostic Criteria for Child Functional Dyspepsia	Family Practice, Gastroenterology, Hospitalist Medicine, Internal Medicine, Primary Care	Child/Adolescent Functional GI Disorders, Disorders of Gut-Brain Interaction	Diagnosis												no_data		FALSE
Rome IV Diagnostic Criteria for Functional Defecation Disorders	Family Practice, Gastroenterology, Hospitalist Medicine, Internal Medicine, Primary Care	Functional Anorectal Disorders, Disorders of Gut-Brain Interaction	Diagnosis												no_data		FALSE
Altitude-Adjusted PERC Rule	Cardiology, Critical Care, Emergency Medicine, Family Practice, Hematology and Oncology, Hospitalist Medicine, Internal Medicine, Primary Care, Pulmonology, Surgery (General)	Deep Venous Thrombosis, Pulmonary Embolism	Diagnosis, Rule Out												no_data		FALSE
RCVS₂ Score for Reversible Cerebral Vasoconstriction Syndrome	Critical Care (Neurologic), Emergency Medicine, Hospitalist Medicine, Internal Medicine, Neurology, Neurosurgery	Arteriopathy, Reversible Cerebral Vasoconstriction Syndrome	Diagnosis	0.8986	0.9853	0.6699	206	124	1	14	67	0.8838	0.6131	67	v1_raw		TRUE
Modified Sgarbossa's Criteria for MI in Left Bundle Branch Block	Cardiology, Critical Care, Emergency Medicine, Hospitalist Medicine, Internal Medicine	Acute Coronary Syndrome	Diagnosis												no_data		FALSE
4-Level Pulmonary Embolism Clinical Probability Score (4PEPS)	Cardiology, Critical Care, Emergency Medicine, Family Practice, Hospitalist Medicine, Internal Medicine, Primary Care, Pulmonology	Deep Venous Thrombosis, Pulmonary Embolism	Diagnosis, Rule Out												no_data		FALSE
ACEP ED COVID-19 Management Tool	Critical Care, Emergency Medicine, Hospitalist Medicine, Infectious Disease, Internal Medicine, Pulmonology	Coronavirus	Algorithm, Diagnosis, Prognosis, Treatment												no_data		FALSE
Immune-Related Adverse Events for Endocrine Toxicities - Diabetes Mellitus	Allergy and Immunology, Endocrinology, Hospitalist Medicine, Internal Medicine	Diabetes Mellitus, Hyperglycemia	Diagnosis, Prognosis												no_data		FALSE
Immune-Related Adverse Events for Renal Toxicities - Nephritis	Allergy and Immunology, Hospitalist Medicine, Internal Medicine, Nephrology	Nephritis	Diagnosis, Prognosis												no_data		FALSE
Immune-Related Adverse Events for Endocrine Toxicities - Hypothyroidism	Allergy and Immunology, Endocrinology, Hospitalist Medicine, Internal Medicine	Hypothyroidism	Diagnosis, Prognosis												no_data		FALSE
Immune-Related Adverse Events for Lung Toxicity - Pneumonitis	Allergy and Immunology, Hospitalist Medicine, Internal Medicine, Pulmonology	Pneumonitis	Diagnosis, Prognosis												no_data		FALSE
Immune-Related Adverse Events for GI Toxicity - Hepatitis	Allergy and Immunology, Gastroenterology, Hepatology, Hospitalist Medicine, Internal Medicine	Hepatitis	Diagnosis, Prognosis												no_data		FALSE
Refractory Epilepsy Screening Tool for Lennox–Gastaut Syndrome (REST-LGS)	Administration, Neurology	Achalasia, Seizure Disorder	Algorithm, Diagnosis												no_data		FALSE
Brief Resolved Unexplained Events 2.0 (BRUE 2.0) Criteria for Infants	Emergency Medicine, Family Practice, Hospitalist Medicine, Pediatrics	Trauma	Diagnosis												no_data		FALSE
NEXUS Head CT Instrument	Critical Care, Critical Care (Neurologic), Emergency Medicine, Hospitalist Medicine, Internal Medicine, Neurology, Neurosurgery, Radiology, Surgery (Trauma)	Trauma, Traumatic Brain Injury	Diagnosis	0.983	0.588		752					0.571			v1_literature		FALSE
G8 Geriatric Screening Tool	Geriatrics, Hematology and Oncology, Radiation Oncology	Cancer	Diagnosis	0.69	0.79							0.48			v1_literature		FALSE
Eczema Area and Severity Index (EASI)	Allergy and Immunology, Dermatology, Hospitalist Medicine, Internal Medicine	Eczema	Diagnosis												no_data		FALSE
Abnormal Involuntary Movement Scale (AIMS)	Neurology, Psychiatry	Bipolar Disorder, Schizophrenia	Diagnosis, Prognosis												no_data		FALSE
Testicular Workup for Ischemia and Suspected Torsion (TWIST)	Critical Care, Emergency Medicine, Surgery (General), Urology	Testicular Torsion	Diagnosis												no_data		FALSE
Fibrotic NASH Index (FNI)	Family Practice, Gastroenterology, Hepatology, Hospitalist Medicine, Internal Medicine, Primary Care	Chronic Liver Disease, Diabetes Mellitus, Hepatitis, Obesity	Rule Out												no_data		FALSE
Phoenix Sepsis Score	Critical Care, Critical Care (Neonatal), Critical Care (Pediatric), Emergency Medicine, Family Practice, Hospitalist Medicine, Infectious Disease, Internal Medicine, Pediatrics, Primary Care	Sepsis	Diagnosis												no_data		FALSE
Shapiro Rule	Critical Care, Emergency Medicine, Infectious Disease	Bacterial Infections, Sepsis	Rule Out												no_data		FALSE
2012 EULAR/ACR Classification Criteria for Polymyalgia Rheumatica	Family Practice, Hospitalist Medicine, Internal Medicine, Orthopedics, Palliative Care/Hospice, Primary Care, Rheumatology	Rheumatoid Arthritis, Polymyalgia Rheumatica	Diagnosis	0.68	0.78		125					0.46			v1_literature		FALSE
Short Michigan Alcoholism Screening Test-Geriatric Version (SMAST-G)	Critical Care, Emergency Medicine, Family Practice, Geriatrics, Hepatology, Hospitalist Medicine, Internal Medicine, Primary Care, Psychiatry	Drug/Alcohol Use	Diagnosis												no_data		FALSE
Mentzer Index	Clinical Nutrition, Critical Care (Pediatric), Family Practice, Hematology and Oncology, Hospitalist Medicine, Internal Medicine, Primary Care	Anemia, Arrhythmia, Heart Failure, Hemochromatosis, Hypothyroidism, Thrombosis, Hypogonadism, Osteoporosis, Cholelithiasis, Pulmonary Hypertension	Diagnosis												no_data		FALSE
Acute Interstitial Nephritis (AIN) Risk Calculator	Critical Care, Emergency Medicine, Family Practice, Hospitalist Medicine, Internal Medicine, Nephrology, Primary Care	Acute Kidney Injury, Renal Failure, Acute Interstitial Nephritis	Diagnosis, Prognosis												no_data		FALSE
Spanish Network on Mastocytosis (REMA) Score	Allergy and Immunology, Dermatology, Family Practice, Internal Medicine, Primary Care	Asthma, Autoimmune Disorders, Osteoporosis, Systemic Mastocytosis, Anaphylaxis	Diagnosis, Prognosis												no_data		FALSE
World Health Organization (WHO) Diagnostic Criteria for Systemic Mastocytosis	Allergy and Immunology, Dermatology, Family Practice, Internal Medicine, Primary Care	Asthma, Autoimmune Disorders, Osteoporosis, Systemic Mastocytosis, Anaphylaxis	Diagnosis												no_data		FALSE
International Consensus Classification (ICC) Diagnostic Criteria for Systemic Mastocytosis	Allergy and Immunology, Dermatology, Family Practice, Internal Medicine, Primary Care	Asthma, Autoimmune Disorders, Osteoporosis, Systemic Mastocytosis, Anaphylaxis	Diagnosis												no_data		FALSE
2023 Duke-International Society for Cardiovascular Infectious Diseases (ISCVID) Criteria	Cardiology, Critical Care, Emergency Medicine, Family Practice, Hospitalist Medicine, Infectious Disease, Internal Medicine, Primary Care, Surgery (Cardiothoracic)	Bacterial Infections, Endocarditis	Diagnosis												no_data		FALSE
World Health Organization (WHO) Diagnostic Criteria for Polycythemia Vera	Hematology and Oncology, Hospitalist Medicine, Internal Medicine, Pathology, Primary Care	Hematologic Malignancy, Polycythemia Vera	Diagnosis												no_data		FALSE
North American Familial Chylomicronemia Score (NAFCS)	Endocrinology	Chylomicronemia, Hypertriglyceridemia	Diagnosis												no_data		FALSE
Myxedema Coma Diagnostic Score	Critical Care, Emergency Medicine, Endocrinology, Gastroenterology, Internal Medicine	Myxedema Coma	Diagnosis	1	0.8571	0.6667	21	14	1	0	6	0.8571	0.6659	72.51	v2_llm_2x2_raw	high	TRUE	Validation study mentioned but used literature cases with different performance (73% sensitivity). Derivation study preferred as it has complete 2x2 data.
Eosinophilic Esophagitis Endoscopic Reference Score (EREFS)	Gastroenterology	Eosinophilic Esophagitis	Diagnosis	0.6652	0.6774		19					0.3426			v1_literature		FALSE
Carpal Tunnel Syndrome-6 (CTS-6)	Hospitalist Medicine, Internal Medicine, Neurology, Orthopedics, Primary Care, Rheumatology, Surgery (General)	Autoimmune Disorders, Carpal Tunnel Syndrome, Peripheral Neuropathy, Amyloidosis	Diagnosis, Prognosis												no_data		FALSE

### Sheet: Extracted
Equation	TP	FP	FN	TN	Total Entropy	Final Entropy	Removed Entropy (value)	Removed Entropy (%)	Sensitivity	Specificity	PPV	NPV	Citation	Notes
2012 EULAR/ACR Classification Criteria for Polymyalgia Rheumatica	85	37	40	132	0.983782	0.82511	0.158672	0.161288	0.68	0.781065	0.696721	0.767442	Dasgupta B, et al. 2012 provisional classification criteria for polymyalgia rheumatica: a EULAR/ACR collaborative initiative. Ann Rheum Dis. 2012;71:484–492.
2023 Duke-International Society for Cardiovascular Infectious Diseases (ISCVID) Criteria	336	12	63	184	0.914324	0.466637	0.447688	0.489638	0.842105	0.938776	0.965517	0.744939	van der Vaart TW, et al. External Validation of the 2023 Duke–International Society for Cardiovascular Infectious Diseases Diagnostic Criteria for Infective Endocarditis. Clin Infect Dis. 2024;78(4):922–929.
4 A’s Test for Delirium Screening	35	21	11	325	0.521686	0.314584	0.207102	0.396986	0.76087	0.939306	0.625	0.967262	Shenkin SD, et al. Delirium detection in older acute medical inpatients: a multicentre prospective comparative diagnostic test accuracy study of the 4AT and CAM. BMC Med. 2019;17:138.
4C Mortality Score for COVID-19	400	241	167	685	0.957881	0.817463	0.140418	0.146592	0.705467	0.739741	0.624025	0.803991	Aletreby WT, et al. External Validation of 4C ISARIC Mortality Score in Critically Ill COVID-19 Patients From Saudi Arabia. Saudi J Med Med Sci. 2022;10(1):19–24.
4Ts Score for Heparin-Induced Thrombocytopenia	42	167	1	82	0.602941	0.544833	0.0581089	0.0963756	0.976744	0.329317	0.200957	0.987952	Pishko AM, et al. Prospective comparison of the HEP score and 4Ts score for the diagnosis of heparin-induced thrombocytopenia. Blood Adv. 2018;2(22):3155–3162.
Abbreviated Mental Test (AMT-10)	24	2	1	33	0.979869	0.278018	0.701851	0.71627	0.96	0.942857	0.923077	0.970588	Chu et al., 1995, Validation of the Abbreviated Mental Test (Hong Kong version) in the elderly medical patient
Abbreviated Mental Test 4 (AMT-4)	181	45	45	330	0.955197	0.601107	0.35409	0.370699	0.800885	0.88	0.800885	0.88	Schofield et al., 2010, Screening for cognitive impairment in older people attending accident and emergency using the 4-item Abbreviated Mental Test
ABC Score for Massive Transfusion	77	310	51	1629	0.335041	0.294227	0.0408149	0.12182	0.601562	0.840124	0.198966	0.969643	Friese et al., 2023, Prehospital Validation of the Assessment of Blood Consumption Score
ABCD² Score for TIA	76	249	12	133	0.695649	0.669634	0.0260155	0.0373974	0.863636	0.348168	0.233846	0.917241	Ong et al., 2010, Validating the ABCD² Score for predicting stroke risk after transient ischemic attack in the ED
ABIC Score for Alcoholic Hepatitis	6	5	5	54	0.62743	0.509096	0.118335	0.188602	0.545455	0.915254	0.545455	0.915254	Božin et al., 2021, Comparison of prognostic scores for alcoholic hepatitis: a retrospective study
Academic Research Consortium for High Bleeding Risk (ARC-HBR) Criteria	305	4476	140	7200	0.227014	0.217508	0.00950529	0.041871	0.685393	0.61665	0.0637942	0.980926	Ueki et al., 2020, Validation of the ARC-HBR criteria in patients undergoing PCI
Acetaminophen Overdose and NAC Dosing	57	349	0	528	0.331512	0.254411	0.0771009	0.232574	1	0.602052	0.140394	1	Chomchai et al., 2026, Diagnostic Utility of the Paracetamol Concentration–Aminotransferase Activity Multiplication Product
ACR/EULAR 2010 Rheumatoid Arthritis Classification Criteria	302	51	52	50	0.763763	0.686382	0.0773807	0.101315	0.853107	0.49505	0.855524	0.490196	Britsemmer et al., 2011, Validation of the 2010 ACR/EULAR Classification Criteria for Rheumatoid Arthritis: Slight Improvement Over the 1987 ACR Criteria
ACR/EULAR Gout Classification Criteria	147	3	69	162	0.987036	0.589045	0.397991	0.403218	0.680556	0.981818	0.98	0.701299	Janssens et al., 2017, Performance of the 2015 ACR-EULAR Classification Criteria for Gout in a Primary Care Population Presenting With Monoarthritis
ACTION ICU Score for Intensive Care in NSTEMI	72	835	3	152	0.368239	0.361732	0.00650662	0.0176696	0.96	0.154002	0.0793826	0.980645	Vásquez-Rodríguez et al., 2023, Risk of Complications After a Non-ST-Segment Elevation Acute Myocardial Infarction in a Latin-American Cohort: An Application of the ACTION ICU Score
Acute Gout Diagnosis Rule	61	3	21	51	0.969204	0.589503	0.379701	0.391766	0.743902	0.944444	0.953125	0.708333	Lee et al., 2015, Application of a Novel Diagnostic Rule in the Differential Diagnosis Between Acute Gouty Arthritis and Septic Arthritis
Acute Pancreatitis Prediction Model	128	27	29	165	0.992733	0.634601	0.358132	0.360753	0.815287	0.859375	0.825806	0.850515	Jin et al., 2024, Prospective Validation of a Prediction Model for the Diagnosis of Acute Pancreatitis
ADAPT Protocol for Cardiac Event Risk	301	1282	1	391	0.617078	0.567578	0.0495007	0.0802179	0.996689	0.233712	0.190145	0.997449	Than et al., 2012, ADAPT Trial
Additional Nodal Metastasis Nomogram	72	18	6	79	0.99148	0.550076	0.441404	0.445197	0.923077	0.814433	0.8	0.929412	Vieni et al., 2016
Adult Self-Report Scale (ASRS v1.1) for ADHD	120	304	24	690	0.547866	0.453386	0.0944801	0.172451	0.833333	0.694165	0.283019	0.966387	van de Glind et al., 2013
Age-Adjusted D-dimer for Venous Thromboembolism (VTE)	471	11042	36	19545	0.120161	0.103442	0.016719	0.139139	0.928994	0.638997	0.0409103	0.998161	Sharp et al., 2016
AIMS65 Score for Upper GI Bleeding Mortality	25	128	6	433	0.296359	0.24331	0.0530493	0.179003	0.806452	0.771836	0.163399	0.986333	Kılıç et al., 2023
ALBI (Albumin-Bilirubin) Grade for Hepatocellular Carcinoma (HCC)	54	16	54	102	0.998587	0.882555	0.116033	0.116197	0.5	0.864407	0.771429	0.653846	MacCallum et al., 2014
ALT-70 Score for Cellulitis	83	71	1	20	0.998846	0.909285	0.0895603	0.0896638	0.988095	0.21978	0.538961	0.952381	Pulia et al., 2024
Altitude-Adjusted PERC Rule	16	99	0	19	0.527642	0.499441	0.0282017	0.0534484	1	0.161017	0.13913	1	Wolf et al., 2008, Assessment of the Pulmonary Embolism Rule-out Criteria rule for evaluation of suspected pulmonary embolism in the emergency department
Alvarado Score for Acute Appendicitis- Rule-in cutoff	28	8	23	88	0.931304	0.742991	0.188314	0.202204	0.54902	0.916667	0.777778	0.792793	McKay, Robert, and Jessica Shepherd. “The use of the clinical scoring system by Alvarado in the decision to perform computed tomography for acute appendicitis in the ED.” The American journal of emergency medicine vol. 25,5 (2007): 489-93. doi:10.1016/j.ajem.2006.08.020	combining Table 3 (appendicitis cases) and Table 2 (no appendicitis controls), Cutoff: Alvarado ≥7 = “rule in” (7–10 is positive); Alvarado ≤6 is negative (includes 0–3 + 4–6)
Alvarado Score for Acute Appendicitis- Rule-out cutoff	49	44	2	52	0.931304	0.715286	0.216018	0.231952	0.960784	0.541667	0.526882	0.962963	McKay, Robert, and Jessica Shepherd. “The use of the clinical scoring system by Alvarado in the decision to perform computed tomography for acute appendicitis in the ED.” The American journal of emergency medicine vol. 25,5 (2007): 489-93. doi:10.1016/j.ajem.2006.08.020	combining Table 3 (appendicitis cases) and Table 2 (no appendicitis controls), Cutoff: Alvarado <4 = “rule out” (0–3 is negative); Alvarado ≥4 is positive (includes 4–6 + 7–10)
American Diabetes Association (ADA) Risk Calculator	76	571	19	749	0.355151	0.329489	0.0256617	0.0722558	0.8	0.567424	0.117465	0.97526	Woo et al., 2017, Validation of the diabetes screening tools proposed by the American Diabetes Association in an aging Chinese population
American University of Beirut (AUB)-HAS2 Cardiovascular Risk Index	273	3218	101	6702	0.225213	0.207873	0.0173406	0.0769964	0.729947	0.675605	0.0782011	0.985154	Li et al., 2026, Performance of the AUB-HAS2 cardiovascular risk index in coronary artery disease: a multicenter retrospective cohort study
Aortic Dissection Detection Risk Score (ADD-RS)	229	1183	12	426	0.558179	0.530988	0.0271906	0.0487131	0.950207	0.264761	0.162181	0.972603	Nazerian et al., 2018, Diagnostic Accuracy of the Aortic Dissection Detection Risk Score Plus D-Dimer for Acute Aortic Syndromes: The ADvISED Prospective Multicenter Study
APACHE II Score	928	3081	288	2077	0.70309	0.689255	0.0138352	0.0196778	0.763158	0.402675	0.231479	0.878224	Tian et al., 2022, Dynamic APACHE II Score to Predict the Outcome of Intensive Care Unit Patients
Apfel Score for Postoperative Nausea and Vomiting	36	18	27	69	0.981454	0.879162	0.102292	0.104225	0.571429	0.793103	0.666667	0.71875	Sherif et al., 2015, Validation of the Apfel Scoring System for Identification of High-risk Patients for PONV
APGAR Score	534	960	406	5496	0.549419	0.478379	0.0710402	0.129301	0.568085	0.851301	0.35743	0.93121	Ehrhardt et al., EPICE-SHIPS multinational prospective population-based cohort, published online 2025
Appendicitis Inflammatory Response (AIR) Score	1377	921	168	1412	0.970008	0.774757	0.195251	0.201288	0.891262	0.605229	0.599217	0.893671	Andersson et al., 2021, prospective multicenter external validation at 25 Swedish hospitals
ARISCAT Score for Postoperative Pulmonary Complications	280	1162	124	3533	0.399465	0.354035	0.0454298	0.113727	0.693069	0.752503	0.194175	0.966092	Mazo et al., 2014, PERISCOPE prospective external validation across 63 European centers
ASAS Criteria for Axial Spondyloarthritis (SpA)	324	40	67	218	0.96949	0.625701	0.34379	0.354609	0.828645	0.844961	0.89011	0.764912	Rudwaleit et al., 2009, prospective international ASAS development and validation cohort
ASAS Criteria for Peripheral Spondyloarthritis (SpA)	137	16	39	74	0.923227	0.672932	0.250295	0.271109	0.778409	0.822222	0.895425	0.654867	Rudwaleit et al., 2011, prospective international ASAS development and validation cohort
ASCVD 2013 Risk Calculator from AHA/ACC	37	518	8	359	0.281307	0.272979	0.00832845	0.0296062	0.822222	0.40935	0.0666667	0.978202	Chia et al., 2014, 10-year retrospective external validation in a Malaysian primary-care cohort
AST to Platelet Ratio Index (APRI)	12	8	7	121	0.552974	0.395845	0.157129	0.284152	0.631579	0.937984	0.6	0.945312	Chen et al., 2013, liver-biopsy-referenced split-sample validation cohort
Asthma Impairment and Risk Questionnaire (AIRQ)	175	17	29	79	0.904381	0.578372	0.326009	0.360477	0.857843	0.822917	0.911458	0.731481	Kanniess et al., 2024, external cross-sectional validation of the German AIRQ
Asthma Predictive Index (API)	12	20	16	76	0.770629	0.740864	0.0297654	0.0386248	0.428571	0.791667	0.375	0.826087	Rodríguez-Martínez CE, Sossa-Briceño MP, Castro-Rodríguez JA. Pediatric Pulmonology. 2011;46:1175–1181. Prospective external validation in Bogotá, Colombia.
ASTRAL Score for Ischemic Stroke	1474	940	488	2928	0.921464	0.74601	0.175455	0.190409	0.751274	0.75698	0.610605	0.857143	Kuroda et al. Comparative analysis of prognostic scores for functional outcome after ischemic stroke. Journal of the Neurological Sciences, 2025. External validation using the prospective multicenter Fukuoka Stroke Registry.
AUDIT-C for Alcohol Use	239	96	66	918	0.780159	0.484268	0.295892	0.379271	0.783607	0.905325	0.713433	0.932927	Frank D et al. Effectiveness of the AUDIT-C as a screening test for alcohol misuse in three race/ethnic groups. Journal of General Internal Medicine. 2008;23:781–787. Independent primary-care validation using standardized interviews in 392 men and 927 women.
Australian Type 2 Diabetes Risk (AUSDRISK) Assessment Tool	268	1841	94	3857	0.326396	0.296958	0.0294375	0.0901896	0.740331	0.676904	0.127074	0.976209	Chen L et al. AUSDRISK: an Australian Type 2 Diabetes Risk Assessment Tool based on demographic, lifestyle and simple anthropometric measures. Medical Journal of Australia. 2010;192:197–202. Prospective five-year AusDiab development cohort; separately validated in BMES and NWAHS using AUC and calibration only.
AWOL Score for Delirium	11	70	3	81	0.419037	0.394523	0.0245143	0.0585016	0.785714	0.536424	0.135802	0.964286	Douglas VC et al. The AWOL tool: derivation and validation of a delirium prediction rule. Journal of Hospital Medicine. 2013;8:493–499. Prospective validation at the San Francisco Veterans Affairs Medical Center.
Bacterial Meningitis Score for Children	119	1462	2	1712	0.227057	0.191656	0.035401	0.155912	0.983471	0.539382	0.0752688	0.998833	Nigrovic LE et al. Clinical prediction rule for identifying children with cerebrospinal fluid pleocytosis at very low risk of bacterial meningitis. JAMA. 2007;297:52–60. Multicenter validation across 20 US academic emergency departments.
BAP-65 Score for Acute Exacerbation of COPD	62	441	92	2313	0.298829	0.286885	0.0119439	0.0399689	0.402597	0.839869	0.12326	0.961746	Germini et al., 2019, retrospective external validation across 20 Italian EDs
BARD Score for NAFLD Fibrosis	19	23	18	78	0.838748	0.786675	0.052073	0.0620842	0.513514	0.772277	0.452381	0.8125	Ruffillo et al., 2011, external biopsy-based validation
Barnes-Jewish Hospital Stroke Dysphagia Screen	100	40	6	79	0.997591	0.676118	0.321472	0.322249	0.943396	0.663866	0.714286	0.929412	Edmiaston et al., 2014, prospective validation against blinded VFSS
Berg Balance Scale (BBS)	9	2	8	46	0.829059	0.618531	0.210528	0.253936	0.529412	0.958333	0.818182	0.851852	Bogle Thorbahn & Newton, 1996
Berlin Criteria for Acute Respiratory Distress Syndrome	159	197	19	337	0.811278	0.646156	0.165122	0.203533	0.893258	0.631086	0.446629	0.946629	Thille et al., 2013
BISAP Score for Pancreatitis Mortality	35	187	7	771	0.251388	0.197193	0.0541948	0.215582	0.833333	0.804802	0.157658	0.991003	Coluoglu et al., 2021
Bova Score for Pulmonary Embolism Complications	24	33	67	959	0.416208	0.3815	0.0347079	0.0833906	0.263736	0.966734	0.421053	0.934698	Fernández et al., 2015
Braden Score for Pressure Ulcers	22	19	6	55	0.847862	0.677764	0.170098	0.20062	0.785714	0.743243	0.536585	0.901639	Braden & Bergstrom, 1994
Brescia-COVID Respiratory Severity Scale (BCRSS)/Algorithm	63	56	35	159	0.896718	0.801318	0.0954002	0.106388	0.642857	0.739535	0.529412	0.819588	Rodriguez-Nava et al., 2021
Brief Resolved Unexplained Events (BRUE) Criteria for Infants	79	898	0	65	0.387261	0.379925	0.00733633	0.0189441	1	0.0674974	0.0808598	1	Nama et al., External Validation of Brief Resolved Unexplained Events Prediction Rules for Serious Underlying Diagnosis, JAMA Pediatrics, 2025
Bristol Stool Form Scale	17	36	8	83	0.665899	0.60456	0.0613391	0.0921147	0.68	0.697479	0.320755	0.912088	Jaruvongvanich et al., Prediction of Delayed Colonic Transit Using Bristol Stool Form and Stool Frequency in Eastern Constipated Patients, 2017
Brugada Criteria for Ventricular Tachycardia	429	134	51	193	0.973914	0.775958	0.197955	0.203258	0.89375	0.590214	0.761989	0.790984	May et al., Electrocardiogram Algorithms Used to Differentiate Wide Complex Tachycardias Demonstrate Diagnostic Limitations When Applied by Non-cardiologists, 2018
BUN Creatinine Ratio	11	1	5	48	0.805125	0.443965	0.36116	0.448576	0.6875	0.979592	0.916667	0.90566	Felber et al., The BUN/Creatinine Ratio in Localizing Gastrointestinal Bleeding in Pediatric Patients, 1988
Bush–Francis Catatonia Rating Scale	27	24	0	49	0.841465	0.508726	0.332738	0.395428	1	0.671233	0.529412	1	Cuevas-Esteban et al., Factor Analysis and Validation of the Bush–Francis Catatonia Rating Scale—Spanish Version, 2023
CAGE Questions for Alcohol Use	60	8	8	38	0.972966	0.580672	0.392294	0.403194	0.882353	0.826087	0.882353	0.826087	Masur and Monteiro, Validation of the CAGE Alcoholism Screening Test in a Brazilian Psychiatric Inpatient Hospital Setting, 1983
CAHP (Cardiac Arrest Hospital Prognosis) Score	105	6	49	25	0.65211	0.551119	0.100991	0.154868	0.681818	0.806452	0.945946	0.337838	Wu et al., Clinical Validation of Cardiac Arrest Hospital Prognosis Score and MIRACLE2 Score to Predict Neurologic Outcomes After Out-of-Hospital Cardiac Arrest, 2022
Canadian Association of Radiologists and Osteoporosis Canada (CAROC) System	136	529	445		0.998416	0.437857	0.560559	0.561448	0.234079	0	0.204511	0	Leslie et al., 2011—CaMos validation cohort
Canadian C-Spine Rule	161	3995	1		0.237551	0.236424	0.0011272	0.00474507	0.993827	0	0.0387392	0	Stiell et al., 2003—prospective multicenter validation
Canadian Diabetes Risk Assessment Questionnaire (CANRISK)	107	250	111		0.996625	0.672005	0.324619	0.325719	0.490826	0	0.29972	0	Agarwal et al., 2018—First Nations and Métis validation cohort
Canadian Transient Ischemic Attack (TIA) Score	52	829	130		0.68012	0.281953	0.398167	0.585437	0.285714	0	0.0590238	0	Perry et al., 2021—prospective multicenter validation
Cancer and Aging Research Group Chemotherapy Toxicity Tool (CARG-TT)	40	17	105		0.484457	0.309326	0.175131	0.3615	0.275862	0	0.701754	0	Hurria et al., 2016—prospective external validation
Caprini Score for Venous Thromboembolism (2005)	10	87	2		0.532835	0.469052	0.0637827	0.119704	0.833333	0	0.103093	0	Hachey et al., 2016—lung-resection validation cohort
Carpal Tunnel Syndrome-6 (CTS-6)	49	6	6		0.463777	0.448266	0.0155113	0.0334457	0.890909	0	0.890909	0	Fowler et al., 2015—prospective diagnostic validation
CART (Cardiac Arrest Risk Triage) Score	12	9	6		0.918296	0.766289	0.152007	0.165532	0.666667	0	0.571429	0	Tan et al., 2022
CASPAR Criteria for Psoriatic Arthritis	97	1	14		0.0736035	0.0718752	0.00172831	0.0234814	0.873874	0	0.989796	0	Coates et al., 2012
CATCH (Canadian Assessment of Tomography for Childhood Head Injury) Rule	125	2100	16		0.338922	0.309861	0.029061	0.0857452	0.886525	0	0.0561798	0	Babl et al., 2017
Central Nervous System International Prognostic Index (CNS-IPI)	20	137	29		0.831894	0.464444	0.367451	0.441704	0.408163	0	0.127389	0	Lee et al., 2017
CHADS₂ Score for Atrial Fibrillation Stroke Risk	75	1075	19		0.403624	0.342164	0.0614606	0.152272	0.797872	0	0.0652174	0	Gage et al., 2001
CHALICE (Children's Head Injury Algorithm for the Prediction of Important Clinical Events) Rule	370	4303	31		0.420401	0.396646	0.0237555	0.0565068	0.922693	0	0.0791783	0	Babl et al., 2017
Chemotherapy Risk Assessment Scale for High-Age Patients (CRASH) Score	49	41	41		0.89658	0.683102	0.213478	0.238103	0.544444	0	0.544444	0	Frelaut et al., 2023
Child-Pugh Score for Cirrhosis Mortality	6	3	1		0.881291	0.826466	0.0548246	0.0622095	0.857143	0	0.666667	0	Suman et al., 2004
CHIP (CT in Head Injury Patients) Prediction Rule	383	3253	24		0.503531	0.482499	0.0210321	0.0417693	0.941032	0	0.105336	0	Foks et al., 2018
CIWA-Ar for Alcohol Withdrawal	9	2	10		0.453716	0.358306	0.0954105	0.210287	0.473684	0	0.818182	0	Elefante et al., 2020
CKD-EPI Equations for Glomerular Filtration Rate (GFR)	1640	272	162	1822	0.995944	0.497369	0.498576	0.500606	0.9101	0.870105	0.857741	0.918347	Levey et al., 2009
CLIF-C ACLF (Acute-on-Chronic Liver Failure)	15	0	34	19	0.854648	0.733756	0.120892	0.141452	0.306122	1	1	0.358491	Engelmann et al., 2018
Clinical Dementia Rating (CDR) Scale	65	2	10	55	0.986545	0.403287	0.583257	0.591212	0.866667	0.964912	0.970149	0.846154	Karam et al., 2018
Clinical Disease Activity Index (CDAI) for Rheumatoid Arthritis	73	3	7	17	0.721928	0.391312	0.330617	0.457963	0.9125	0.85	0.960526	0.708333	Arya et al., 2007
Clinical Index of Stable Febrile Neutropenia (CISNE)	40	79	30	150	0.785114	0.757898	0.0272156	0.0346646	0.571429	0.655022	0.336134	0.833333	Moon et al., 2018
Clinical Pulmonary Infection Score (CPIS) for Ventilator-Associated Pneumonia (VAP)	13	3	5	17	0.998001	0.7408	0.257201	0.257717	0.722222	0.85	0.8125	0.772727	Papazian et al., 1995
Color Vision Screening (Ishihara Test)	3	0	0	117	0.168661	0	0.168661	1	1	1	1	1	van Staden et al., 2018
COPD Assessment Test (CAT)	25	27	7	418	0.354954	0.216829	0.138125	0.389134	0.78125	0.939326	0.480769	0.983529	Al Wachami et al., 2024
Cornell Assessment of Pediatric Delirium (CAPD)	20	3	3	144	0.571781	0.19986	0.37192	0.65046	0.869565	0.979592	0.869565	0.979592	Hong et al., 2021
COVID Home Safely Now (CHOSEN) Risk Score for COVID-19	64	71	56	189	0.899744	0.854575	0.0451683	0.0502013	0.533333	0.726923	0.474074	0.771429	Wolfisberg et al., 2022
COVID-GRAM Critical Illness Risk Score	59	63	51	350	0.742104	0.654529	0.0875747	0.118009	0.536364	0.847458	0.483607	0.872818	Wolfisberg et al., 2022
CRB-65 Score for Pneumonia Severity	56	410	3	84	0.489853	0.48054	0.00931304	0.0190119	0.949153	0.17004	0.120172	0.965517	Armiñanzas et al., 2021
CRUSADE Score for Post-MI Bleeding Risk	28	330	3	158	0.326373	0.314526	0.0118469	0.0362986	0.903226	0.32377	0.0782123	0.981366	Pflug et al., 2014
CSHA Clinical Frailty Scale (CFS)	14	3	11	186	0.520158	0.33942	0.180737	0.347466	0.56	0.984127	0.823529	0.944162	Correia et al., 2015
CURB-65 Score for Pneumonia Severity	50	292	9	202	0.489853	0.46826	0.0215928	0.0440801	0.847458	0.408907	0.146199	0.957346	Sukkriang & Punsawad, 2020
Current Opioid Misuse Measure (COMM)	52	44	21	109	0.907624	0.789627	0.117997	0.130006	0.712329	0.712418	0.541667	0.838462	Pflug et al., 2014
Danger Assessment Tool for Domestic Abuse	123	47	33	296	0.896181	0.599635	0.296546	0.3309	0.788462	0.862974	0.723529	0.899696	Butler et al., 2010
DECAF Score for Acute Exacerbation of COPD	97	356	35	1237	0.389803	0.330813	0.0589905	0.151334	0.734848	0.776522	0.214128	0.972484	Campbell et al., 2009
Dehydration: Assessing Kids Accurately (DHAKA) Score	60	196	10	230	0.587188	0.526361	0.0608268	0.10359	0.857143	0.539906	0.234375	0.958333	Echevarria et al., 2016
Denver HIV Risk Score	27056	3058784	3024	1742077	0.054579	0.0529603	0.00161868	0.0296575	0.899468	0.362868	0.00876779	0.998267	Levine et al., 2016
Drug Abuse Screening Test-10 (DAST-10)	219	3	4	32	0.572756	0.159087	0.413669	0.722244	0.982063	0.914286	0.986486	0.888889	Fadrian et al., 2021
Drug Resistance in Pneumonia (DRIP) Score	73	11	30	140	0.974084	0.635173	0.338911	0.347928	0.708738	0.927152	0.869048	0.823529	Haukoos et al., 2015
Duke Criteria for Infective Endocarditis	299	10	100	186	0.914324	0.555866	0.358458	0.392047	0.749373	0.94898	0.967638	0.65035	Evren et al., 2013
Dutch Criteria for Familial Hypercholesterolemia (FH)	50	53	43	280	0.757069	0.67075	0.0863195	0.114018	0.537634	0.840841	0.485437	0.866873	van der Vaart et al., 2024
Dutch-English LEMS Tumor Association Prediction (DELTA-P) Score	32	11	12	32	0.999905	0.833001	0.166904	0.16692	0.727273	0.744186	0.744186	0.727273	Performance of LDL-C Only Compared With the Dutch Lipid Clinic Network Score, 2025
ED-SAFE Patient Safety Screener 3 (PSS-3)	76	6	0	410	0.620918	0.0629411	0.557977	0.898632	1	0.985577	0.926829	1	Maddison et al., 2020
Edinburgh Postnatal Depression Scale (EPDS)	30	11	5	38	0.979869	0.674972	0.304897	0.311161	0.857143	0.77551	0.731707	0.883721	Boudreaux et al., 2015
El-Ganzouri Risk Index (EGRI) for Difficult Airway	23	35	25	157	0.721928	0.671928	0.0499996	0.0692585	0.479167	0.817708	0.396552	0.862637	Cox et al., 1987
Emergency Department Assessment of Chest Pain Score (EDACS)	15	79	2	186	0.32857	0.267761	0.0608095	0.185073	0.882353	0.701887	0.159574	0.989362	Corrente et al., 2020
Emergency Heart Failure Mortality Risk Grade (EHMRG)	323	4354	24	2007	0.293698	0.280723	0.0129752	0.0441786	0.930836	0.315516	0.0690614	0.988183	Stopyra et al., 2015
Eosinophilic Esophagitis Endoscopic Reference Score (EREFS)	81	14	21	88	1	0.658671	0.341329	0.341329	0.794118	0.862745	0.852632	0.807339	Sepehrvand et al., 2019
EPIPHANY Index for Pulmonary Embolism (PE) in Cancer	90	349	17	444	0.526159	0.47365	0.0525089	0.0997967	0.841121	0.559899	0.205011	0.963124	Park et al., 2024
European System for Cardiac Operative Risk Evaluation (EuroSCORE) II	19	72	13	761	0.228337	0.187868	0.0404692	0.177235	0.59375	0.913565	0.208791	0.983204	Sánchez-Cánovas et al., 2023
EUTOS Score for Chronic Myelogenous Leukemia (CML)	22	20	25	66	0.937054	0.895595	0.0414583	0.0442432	0.468085	0.767442	0.52381	0.725275	Ranjan et al., 2019
EVendo Score for Esophageal Varices	10	60	2	31	0.51923	0.507787	0.0114435	0.0220393	0.833333	0.340659	0.142857	0.939394	Delgado et al., 2021
FACE DROPS	62	5	14	204	0.836641	0.353139	0.483502	0.577908	0.815789	0.976077	0.925373	0.93578	Alswat et al., 2022
Fatty Liver Index	142	57	52	116	0.997637	0.877139	0.120498	0.120783	0.731959	0.67052	0.713568	0.690476	McEntire et al., 2025
Fetal Biophysical Profile (BPP) Score	36	52	0	405	0.377102	0.174219	0.202884	0.538007	1	0.886214	0.409091	1	Niknejad et al., 2024
FeverPAIN Score for Strep Pharyngitis	3	8	78	413	0.63754	0.636258	0.00128191	0.00201072	0.037037	0.980998	0.272727	0.841141	Manning et al., 1993
Fibrosis-4 (FIB-4) Index for Liver Fibrosis	12	0	61	128	0.945295	0.853178	0.0921162	0.0974471	0.164384	1	1	0.677249	Seeley et al., 2021
Fibrotic NASH Index (FNI)	28	21	26	189	0.730926	0.616145	0.114781	0.157035	0.518519	0.9	0.571429	0.87907	Koksal et al., 2017
Field Assessment Stroke Triage for Emergency Destination (FAST-ED)	24	23	6	21	0.974025	0.913759	0.0602658	0.0618729	0.8	0.477273	0.510638	0.777778	Tavaglione et al., 2023
FINDRISC (Finnish Diabetes Risk Score)	25	142	5	225	0.386362	0.343754	0.0426082	0.11028	0.833333	0.613079	0.149701	0.978261	Carbonera et al., 2022
FOUR (Full Outline of UnResponsiveness) Score	31	7	5	31	0.999473	0.63672	0.362753	0.362945	0.861111	0.815789	0.815789	0.861111	Abdallah et al., 2020
Fractional Excretion of Urea (FEUrea)	69	1	8	24	0.803416	0.328652	0.474764	0.590931	0.896104	0.96	0.985714	0.75	Silvitasari et al., 2017
Framingham Heart Failure Diagnostic Criteria	151	11	13	41	0.79627	0.467599	0.328671	0.412763	0.920732	0.788462	0.932099	0.759259	Carvounis et al., 2002
G8 Geriatric Screening Tool	880	101	271	183	0.717727	0.634723	0.0830046	0.115649	0.764553	0.644366	0.897044	0.403084	Maestre et al., 2009
Gail Model for Breast Cancer Risk	24	449	28	1161	0.200809	0.197529	0.00327932	0.0163306	0.461538	0.721118	0.05074	0.976451	Soubeyran et al., 2014—ONCODAGE
GALAD Model for Hepatocellular Carcinoma (HCC)	108	11	17	220	0.935068	0.396483	0.538585	0.575985	0.864	0.952381	0.907563	0.92827	Buron et al., 2013
GCS-Pupils Score	297	92	295	867	0.959226	0.810291	0.148936	0.155266	0.501689	0.904067	0.763496	0.746127	Best et al., 2020
Geneva Risk Score for VTE Prophylaxis	23	870	5	454	0.145409	0.143449	0.00195997	0.013479	0.821429	0.3429	0.0257559	0.989107	Barea-Mendoza et al., 2023
Geneva Score (Revised) for Pulmonary Embolism	332	642	0	1036	0.646545	0.448545	0.198001	0.306244	1	0.617402	0.340862	1	Häfliger et al., 2024
Geriatric Depression Scale (GDS-15)	28	18	4	98	0.753198	0.464629	0.288569	0.383125	0.875	0.844828	0.608696	0.960784	Abolfotouh et al., 2020
Glasgow Alcoholic Hepatitis Score	30	8	6	32	0.998001	0.685868	0.312132	0.312758	0.833333	0.8	0.789474	0.842105	Weintraub et al., 2006
Glasgow Coma Scale (GCS)	423	365	169	594	0.959226	0.881367	0.0778595	0.081169	0.714527	0.619395	0.536802	0.778506	Minz et al., 2018
Glasgow-Blatchford Bleeding Score (GBS)	1338	1030	19	545	0.996009	0.838644	0.157364	0.157995	0.985999	0.346032	0.565034	0.966312	Barea-Mendoza et al., 2023
Glasgow-Imrie Criteria for Severity of Acute Pancreatitis	15	28	2	111	0.496815	0.350129	0.146685	0.295252	0.882353	0.798561	0.348837	0.982301	Stanley et al., 2017
GO-FAR (Good Outcome Following Attempted Resuscitation) Score	1027	6	31	36	0.233893	0.109025	0.124868	0.533868	0.970699	0.857143	0.994192	0.537313	Mohsin, 2013
GRACE ACS Risk and Mortality Calculator	8	27	3	120	0.364505	0.300573	0.0639323	0.175395	0.727273	0.816327	0.228571	0.97561	Alamuti et al., 2024—five-year, three-center external validation
GWTG-Heart Failure Risk Score	25	114	3	226	0.388239	0.319427	0.0688116	0.17724	0.892857	0.664706	0.179856	0.9869	Neves et al., 2022—prospective external validation
H₂FPEF Score for Heart Failure with Preserved Ejection Fraction	61	11	27	21	0.836641	0.765529	0.071112	0.0849971	0.693182	0.65625	0.847222	0.4375	İlhan et al., 2024—external validation in acute symptomatic heart failure
HACOR Score	107	16	34	201	0.967242	0.583069	0.384173	0.397184	0.758865	0.926267	0.869919	0.855319	Ariyaratnam et al., 2024—invasive hemodynamic validation
Harmless Acute Pancreatitis Score (HAPS)	78	1	248	26	0.389679	0.373218	0.0164611	0.0422428	0.239264	0.962963	0.987342	0.0948905	Duan et al., 2017—prospective validation cohort
HAT (Hemorrhage After Thrombolysis) Score for Predicting Post-tPA Hemorrhage	2	12	7	140	0.310952	0.303628	0.007324	0.0235534	0.222222	0.921053	0.142857	0.952381	Oskarsson et al., 2011
HEADS-ED	9	39	2	263	0.219565	0.160998	0.0585673	0.266742	0.818182	0.870861	0.1875	0.992453	Tsivgoulis et al., 2011
HEART Pathway for Early Discharge in Acute Chest Pain	342	2189	6	1455	0.426967	0.376311	0.0506565	0.118643	0.982759	0.399286	0.135124	0.995893	Cappelli et al., 2012
HEART Score for Major Cardiac Events	418	1152	15	855	0.674487	0.582735	0.0917512	0.136031	0.965358	0.426009	0.266242	0.982759	Backus et al., 2013
HEMORR₂HAGES Score for Major Bleeding Risk	0	5	72	2163	0.205027	0.204922	0.000105329	0.000513734	0	0.997694	0	0.967785	Apostolakis et al., 2013
HERDOO2 Rule for Discontinuing Anticoagulation in Unprovoked VTE	25	298	17	574	0.268945	0.26053	0.00841519	0.0312896	0.595238	0.658257	0.0773994	0.971235	Rodger et al., 2017
Hestia Criteria for Outpatient Pulmonary Embolism Treatment	35	393	0	149	0.330054	0.302942	0.0271118	0.0821437	1	0.274908	0.0817757	1	Weeda et al., 2017
HFA-ICOS Baseline Cardio-Oncology Risk Assessment for Anthracycline Chemotherapy	17	118	7	191	0.373609	0.352563	0.0210458	0.056331	0.708333	0.618123	0.125926	0.964646	Nguyen et al., 2025
HFA-ICOS Baseline Cardio-Oncology Risk Assessment for HER2-Targeted Therapies	6	10	17	474	0.266371	0.240342	0.0260295	0.097719	0.26087	0.979339	0.375	0.965377	Cronin et al., 2023
HFA-ICOS Baseline Cardio-Oncology Risk Assessment for Multi-Targeted Kinase Inhibitors for CML	35	78	13	103	0.740731	0.696963	0.0437681	0.0590877	0.729167	0.569061	0.309735	0.887931	Fernando et al., 2024
HFA-ICOS Baseline Cardio-Oncology Risk Assessment for Multiple Myeloma Therapies	11	15	11	61	0.768281	0.71388	0.0544018	0.0708097	0.5	0.802632	0.423077	0.847222	Pons-Fuster et al., 2026
HINTS for Stroke in Acute Vestibular Syndrome	76	1	0	24	0.807331	0.0762383	0.731093	0.905567	1	0.96	0.987013	1	Kattah et al., 2009
History and Electrocardiogram-only Manchester Acute Coronary Syndromes (HE-MACS)	104	691	0	22	0.549973	0.544605	0.00536733	0.00975926	1	0.0308555	0.130818	1	Alghamdi et al., 2023
HIV Incidence Risk Index for MSM (HIRI-MSM)	28	188	5	79	0.499916	0.491778	0.00813795	0.0162786	0.848485	0.29588	0.12963	0.940476	Lancki et al., 2018
Ho Index	96	49	119	156	0.999591	0.96478	0.0348107	0.034825	0.446512	0.760976	0.662069	0.567273	Lynch et al., 2016
HOMA-IR—postpubertal adolescents	7	2	4	30	0.820364	0.573136	0.247227	0.301363	0.636364	0.9375	0.777778	0.882353	Silva et al., 2023
HOMA-IR—pubertal adolescents	12	4	2	19	0.956889	0.608338	0.348551	0.364255	0.857143	0.826087	0.75	0.904762	Silva et al., 2023
HOSPITAL Score for Readmissions	14	56	26	250	0.5166	0.50529	0.0113103	0.0218937	0.35	0.816993	0.2	0.905797	Aubert et al., 2016
Hour-Specific Risk for Neonatal Hyperbilirubinemia	114	414	12	2300	0.261965	0.178075	0.0838894	0.320232	0.904762	0.847458	0.215909	0.99481	Bhutani et al., 1999
Humiliation, Afraid, Rape, Kick (HARK)	41	10	9	172	0.751897	0.379483	0.372414	0.4953	0.82	0.945055	0.803922	0.950276	Sohal et al., 2007
Hurt, Insult, Threaten, Scream (HITS) Score	9	2	37	112	0.86547	0.800044	0.0654261	0.0755961	0.195652	0.982456	0.818182	0.751678	Iverson et al., 2013
Hypoglycemia Risk Score	27	394	25	1567	0.173039	0.16407	0.00896841	0.0518289	0.519231	0.799082	0.064133	0.984296	Karter et al., 2023
Hypothermia Outcome Prediction after ECLS (HOPE) Score	50	37	1	34	0.980526	0.755284	0.225242	0.229716	0.980392	0.478873	0.574713	0.971429	Pasquier et al., 2019
IMPROVE Bleeding Risk Score	15	580	43	3238	0.112143	0.111338	0.000804118	0.0071705	0.258621	0.848088	0.0252101	0.986894	Arakaki et al., 2024
IMPROVE Risk Score for Venous Thromboembolism (VTE)	11	392	17	932	0.145409	0.144786	0.000622912	0.00428386	0.392857	0.703927	0.0272953	0.982086	Häfliger et al., 2024
IMPROVEDD Risk Score for VTE	266	7166	8	1967	0.189996	0.183888	0.00610778	0.0321469	0.970803	0.215373	0.0357912	0.995949	Goldin et al., 2021—external validation
Indian Takayasu Clinical Activity Score (ITAS2010)	30	20	16	34	0.995378	0.937666	0.0577124	0.0579804	0.652174	0.62963	0.6	0.68	Kim et al., 2022
Infant Scalp Score	46	33	5	119	0.813224	0.53043	0.282795	0.347745	0.901961	0.782895	0.582278	0.959677	Bin et al., 2010
Injury Severity Score (ISS)	15	203	13	800	0.179933	0.169708	0.0102255	0.0568295	0.535714	0.797607	0.0688073	0.98401	Dunham et al., 2024
INTERCHEST Clinical Prediction Rule for Chest Pain in Primary Care	28	134	4	498	0.27867	0.212692	0.0659775	0.236759	0.875	0.787975	0.17284	0.992032	Kleton et al., 2021
International Diabetes Federation–Diabetes and Ramadan Alliance (IDF-DAR) Fasting Risk Assessment	10	69	36	279	0.51995	0.519783	0.000166599	0.000320413	0.217391	0.801724	0.126582	0.885714	Alketbi et al., 2025
International Ovarian Tumor Analysis (IOTA) Simple Rules Risk Assessment	25	11	3	55	0.878674	0.521281	0.357394	0.406742	0.892857	0.833333	0.694444	0.948276	Tinnangwattana et al., 2015
Intracerebral Hemorrhage (ICH) Score	99	62	40	353	0.812705	0.616129	0.196577	0.241879	0.71223	0.850602	0.614907	0.898219	McCracken et al., 2019
ISTH Criteria for Disseminated Intravascular Coagulation (DIC)	69	3	5	140	0.925786	0.227507	0.698278	0.754255	0.932432	0.979021	0.958333	0.965517	Bakhtiari et al., 2004
ISTH-SSC Bleeding Assessment Too	25	8	42	125	0.919953	0.811234	0.108719	0.118179	0.373134	0.93985	0.757576	0.748503	Jain et al., 2020
Khorana Risk Score for Venous Thromboembolism in Cancer Patients	471	12641	529	26577	0.167944	0.166281	0.00166339	0.00990442	0.471	0.677674	0.0359213	0.980484	Overvad et al., 2022
Kidney Failure Risk Calculator	146	518	5	843	0.468576	0.362981	0.105595	0.225353	0.966887	0.619398	0.21988	0.994104	Whitlock et al., 2017
Killip Classification for Heart Failure	51	130	1	104	0.684038	0.571401	0.112638	0.164666	0.980769	0.444444	0.281768	0.990476	Speckauskiene et al., 2026
King's College Criteria for Acetaminophen Toxicity	5	2	2	7	0.988699	0.80748	0.181219	0.18329	0.714286	0.777778	0.714286	0.777778	Choi et al., 2007
Kocher Criteria for Septic Arthritis	30	11	21	92	0.916116	0.731643	0.184473	0.201364	0.588235	0.893204	0.731707	0.814159	Kocher et al., 2004
LACE Index for Readmission	255	1207	105	2600	0.424314	0.388014	0.0363005	0.085551	0.708333	0.682952	0.174419	0.961183	Dreyer & Dreyer, 2026
Leiden Clinical Prediction Rule for Undifferentiated Arthritis	16	0	11	23	0.995378	0.617561	0.377817	0.379571	0.592593	1	1	0.676471	Ghosh et al., 2016
LENT Prognostic Score for Malignant Pleural Effusion	50	4	29	37	0.926405	0.715583	0.210822	0.22757	0.632911	0.902439	0.925926	0.560606	Alawneh et al., 2024
Licurse Score for Renal Ultrasound	21	581	2	174	0.192195	0.189225	0.00297047	0.0154555	0.913043	0.230464	0.0348837	0.988636	Ip et al., 2016
Light's Criteria for Exudative Effusions	36	3	2	15	0.905928	0.431107	0.474821	0.524126	0.947368	0.833333	0.923077	0.882353	Nordjannah et al., 2019
Los Angeles Motor Scale (LAMS)	18	7	4	60	0.806796	0.482841	0.323955	0.401533	0.818182	0.895522	0.72	0.9375	Hsiao et al., 2020
MACOCHA Score	23	41	9	327	0.402179	0.300272	0.101907	0.253388	0.73	0.89	0.36	0.98	De Jong A, Molinari N, Terzi N, Mongardon N, Arnal JM, Guitton C, et al. Early identification of patients at risk for difficult intubation in the intensive care unit: development and validation of the MACOCHA score in a multicenter cohort study. Am J Respir Crit Care Med. 2013 Apr 15;187(8):832-9. PMID: 23348979.	Found specificity, sensitivity, PPV and NPV in Results section of paper, rest was derived
Maddrey's Discriminant Function for Alcoholic Hepatitis- 30 Day Mortality	2	1	0	31	0.322757	0.0810261	0.241731	0.748956	1	0.96875	0.666667	1	Soultati AS, Dourakis SP, Alexopoulou A, Deutsch M, Vasilieva L, Archimandritis AJ. Predicting utility of a model for end stage liver disease in alcoholic liver disease. World J Gastroenterol. 2006 Jul 7;12(25):4020-4025. PMID: 16810751.	cutoff = 108
Maddrey's Discriminant Function for Alcoholic Hepatitis- 90 Day Mortality	6	1	4	23	0.873981	0.602404	0.271577	0.310735	0.6	0.958333	0.857143	0.851852	Soultati AS, Dourakis SP, Alexopoulou A, Deutsch M, Vasilieva L, Archimandritis AJ. Predicting utility of a model for end stage liver disease in alcoholic liver disease. World J Gastroenterol. 2006 Jul 7;12(25):4020-4025. PMID: 16810751.	cutoff = 92
Marburg Heart Score	82	270	10	470	0.501654	0.415608	0.0860459	0.171524	0.891304	0.635135	0.232955	0.979167	Bösner S, Becker A, Haasenritter J, Abu Hani M, Keller H, Sönnichsen AC, Karatolios K, Schaefer JR, Baum E, Donner-Banzhoff N. Ruling out coronary heart disease in primary care: development and validation of a simple prediction rule (Marburg Heart Score). CMAJ. 2010 Aug 10;182(12):1295-1300. doi:10.1503/cmaj.100212. PMID: 20697032.	cutoff >= 3
MASCC Risk Index for Febrile Neutropenia	57	1	3	19	0.811278	0.249127	0.562151	0.69292	0.95	0.95	0.982759	0.863636	Uys A, Rapoport BL, Anderson R. Febrile neutropenia: a prospective study to validate the Multinational Association for Supportive Care in Cancer (MASCC) risk-index score. Support Care Cancer. 2004 Aug;12(8):555-560. doi:10.1007/s00520-004-0637-7. PMID: 15197637.	the paper reports predictive values for identifying low-risk patients, which reverses the test orientation. When converted to a standard diagnostic table predicting complications, the raw counts above apply
Mentzer Index_Beta thalessemia	152	24	2	112	0.997219	0.398833	0.598386	0.600055	0.987	0.823	0.863	0.982	Vehapoglu A, Ozgurhan G, Demir AD, Uzuner S, Nursoy MA, Turkmen S, Kacan A. Hematological indices for differential diagnosis of beta-thalassemia trait and iron deficiency anemia in children. Anemia. 2014;2014:576738. PMID: 24719823.	Mentzer index <13 → β-thalassemia trait
Mentzer Index_Iron deficiency Anemia	112	2	24	152	0.997219	0.398833	0.598386	0.600055	0.823	0.987	0.982	0.863	Vehapoglu A, Ozgurhan G, Demir AD, Uzuner S, Nursoy MA, Turkmen S, Kacan A. Hematological indices for differential diagnosis of beta-thalassemia trait and iron deficiency anemia in children. Anemia. 2014;2014:576738. PMID: 24719823.	Mentzer index ≥13 → iron-deficiency anemia
Modified Sequential Organ Failure Assessment (mSOFA) Score_Rule in	281	551	145	1228	0.708112	0.651082	0.0570304	0.0805387	0.66	0.69	0.34	0.89	Rahmatinejad Z, Tohidinezhad F, Reihani H, et al. Predictive performance of the SOFA and mSOFA scoring systems for predicting in-hospital mortality in the emergency department. Am J Emerg Med. 2019;37(7):1237–1241. PMID: 30213476.	Cutoff = 2.5
Modified Sequential Organ Failure Assessment (mSOFA) Score_Rule out (SOFA)	290	551	136	1228	0.708112	0.644007	0.064105	0.0905294	0.68	0.69	0.34	0.9	Rahmatinejad Z, Tohidinezhad F, Reihani H, et al. Predictive performance of the SOFA and mSOFA scoring systems for predicting in-hospital mortality in the emergency department. Am J Emerg Med. 2019;37(7):1237–1241. PMID: 30213476.	Cutoff = 3.5
Modified Sgarbossa's Criteria for MI in Left Bundle Branch Block	30	13	3	116	0.729274	0.35938	0.369894	0.507208	0.91	0.899225	0.697674	0.97479	Smith SW, Dodd KW, Henry TD, Dvorak DM, Pearce LA. Diagnosis of ST-elevation myocardial infarction in the presence of left bundle branch block with the ST-elevation to S-wave ratio in a modified Sgarbossa rule. Ann Emerg Med. 2012;60(6):766-776. PMID: 22939607.
Montgomery-Asberg Depression Rating Scale (MADRS)	4396	65	231	1230	0.757743	0.23805	0.519692	0.685843	0.950076	0.949807	0.985429	0.841889	Schulte-van Maaren YWM, Carlier IVE, Zitman FG, van Hemert AM, de Waal MWM, van der Does AJW, van Noorden MS, Giltay EJ. Reference values for major depression questionnaires: The Leiden Routine Outcome Monitoring Study. J Affect Disord. 2013;149(1-3):187-195. PMID: 23332110.	ROC cutoff = 10.5
Natriuretic Response Prediction Equation (NRPE)	28	5	6	48	0.965317	0.545119	0.420198	0.435295	0.823529	0.90566	0.848485	0.888889	Ramírez-Sánchez, P., Falcón-Aguirre, A., Tepayotl-Aponte, A., Mendoza-Zavala, G. H., Olmos-Dominguez, L., Chavez-Mendoza, A., Magaña-Serrano, J. A., Cigarroa-López, J. A., Aceves-Garcia, M., Rayo-Chavez, J., Olalde-Roman, M. J., Revilla-Monsalve, C., Almeida-Gutierrez, E., Chavez-Iñiguez, J. S., Posada-Martinez, E. L., Ivey-Miranda, J. B. (2025). External validation of the natriuretic response prediction equation to discriminate diuretic response in heart failure. ESC Heart Failure, 12(1), 133–141. https://doi.org/10.1002/ehf2.14769
Newsom Score for Non-traumatic Chest Pain	65	709	5	310	0.344202	0.329718	0.0144841	0.0420802	0.928571	0.30422	0.0839793	0.984127	Newsom, C., Jeanmonod, R., Woolley, W., et al. (2018). Prospective validation and refinement of a decision rule to obtain chest radiography in patients with nontraumatic chest pain in the emergency department. Academic Emergency Medicine, 25(6), 650–656.
NEXUS Chest CT Decision Instrument for CT Imaging	119	4241	1	1114	0.152077	0.145958	0.00611896	0.0402359	0.991667	0.20803	0.0272936	0.999103	Rodriguez RM, Langdorf MI, Nishijima DK, et al. Derivation and Validation of Two Decision Instruments for Selective Chest CT in Blunt Trauma (NEXUS Chest CT). PLOS Medicine. 2015;12(10):e1001883
NEXUS Chest Decision Instrument for Blunt Chest Trauma_TICI	1461	7304	17	1123	0.607879	0.588119	0.0197596	0.0325058	0.988498	0.133262	0.166686	0.985088	Rodriguez RM, Anglin D, Langdorf MI, et al. NEXUS Chest: Validation of a Decision Instrument for Selective Chest Imaging in Blunt Trauma. JAMA Surgery. 2013.
NEXUS Chest Decision Instrument for Blunt Chest Trauma_TICI with Major Clinical Significance	362	8400	1	1142	0.226707	0.220808	0.00589929	0.0260216	0.997245	0.119681	0.0413148	0.999125	Rodriguez RM, Anglin D, Langdorf MI, et al. NEXUS Chest: Validation of a Decision Instrument for Selective Chest Imaging in Blunt Trauma. JAMA Surgery. 2013.
NEXUS Criteria for C-Spine Imaging	810	28950	8	4301	0.1634	0.159913	0.00348612	0.0213349	0.99022	0.129349	0.0272177	0.998143	Hoffman JR, Mower WR, Wolfson AB, Todd KH, Zucker MI. Validity of a Set of Clinical Criteria to Rule Out Injury to the Cervical Spine in Patients With Blunt Trauma. New England Journal of Medicine.
NEXUS Criteria for C-Spine Imaging_clinically significant injury	576	29184	2	4307	0.124046	0.121108	0.00293774	0.0236826	0.99654	0.128602	0.0193548	0.999536	Hoffman JR, Mower WR, Wolfson AB, Todd KH, Zucker MI. Validity of a Set of Clinical Criteria to Rule Out Injury to the Cervical Spine in Patients With Blunt Trauma. New England Journal of Medicine.
NEXUS Head CT Instrument_Neurosurgical Intervention	420	8527	0	2823	0.222141	0.207725	0.014416	0.0648958	1	0.248722	0.0469431	1	Mower WR, Gupta M, Rodriguez RM, Hendey GW. Validation of the Sensitivity of the National Emergency X-Radiography Utilization Study (NEXUS) Head Computed Tomography Decision Instrument for Selective Imaging of Blunt Head Injury Patients. PLOS Medicine.
NEXUS Head CT Instrument_Significant Intracranial Injury	759	8188	8	2815	0.347618	0.325223	0.0223953	0.064425	0.98957	0.255839	0.0848329	0.997166	Mower WR, Gupta M, Rodriguez RM, Hendey GW. Validation of the Sensitivity of the National Emergency X-Radiography Utilization Study (NEXUS) Head Computed Tomography Decision Instrument for Selective Imaging of Blunt Head Injury Patients. PLOS Medicine.
NINCDS-ADRDA Criteria for Alzheimer’s Disease_Post-Consensus	33.2	3.2	6.8	16.8	0.918296	0.601285	0.317011	0.345216	0.83	0.84	0.912088	0.711864	Blacker D, Albert MS, Bassett SS, Go RC, Harrell LE, Folstein MF. Reliability and Validity of NINCDS-ADRDA Criteria for Alzheimer’s Disease: The National Institute of Mental Health Genetics Initiative. Archives of Neurology.
NINCDS-ADRDA Criteria for Alzheimer’s Disease_Pre-Consensus	32.4	5.4	7.6	14.6	0.918296	0.71576	0.202536	0.220557	0.81	0.73	0.857143	0.657658	Blacker D, Albert MS, Bassett SS, Go RC, Harrell LE, Folstein MF. Reliability and Validity of NINCDS-ADRDA Criteria for Alzheimer’s Disease: The National Institute of Mental Health Genetics Initiative. Archives of Neurology.
NIRUDAK Dehydration Score	63	330	18	517	0.42734	0.391357	0.0359828	0.0842018	0.777778	0.61039	0.160305	0.966355	Barry MA, Qu K, Gainey M, Schmid CH, Garbern SC, Nasrin S, Alam NH, Lee JA, Nelson EJ, Rosen R, Levine AC. Derivation and Internal Validation of a Score to Predict Dehydration Severity in Patients Over 5 Years With Acute Diarrhea. American Journal of Tropical Medicine and Hygiene.
Oakland Score for Safe Discharge After Lower GI Bleed_<=9	21499	12267	575	3726	0.981513	0.902685	0.0788279	0.0803126	0.973951	0.232977	0.636706	0.86631	Oakland K, Kothiwale S, Forehand T, Jackson E, Bucknall C, Sey MSL, Singh S, Jairath V, Perlin J. External Validation of the Oakland Score to Assess Safe Hospital Discharge Among Adult Patients With Acute Lower Gastrointestinal Bleeding in the US. JAMA Network Open
Osteoporosis Index of Risk (OSIRIS)_Intermediate Risk	68	132	122	567	0.74854	0.730134	0.0184061	0.0245893	0.357895	0.811159	0.34	0.822932	Reginster JY, Ben Sedrine W, Viethel P, Micheletti MC, Chevallier T, Audran M. Validation of OSIRIS, a Prescreening Tool for the Identification of Women With an Increased Risk of Osteoporosis. Gynecological Endocrinology.
Osteoporosis Risk Assessment Instrument (ORAI)	112	177	8	153	0.836641	0.72058	0.116061	0.138723	0.933333	0.463636	0.387543	0.950311	Cadarette SM, Jaglal SB, Kreiger N, McIsaac WJ, Darlington GA, Tu JV. Development and Validation of the Osteoporosis Risk Assessment Instrument to Facilitate Selection of Women for Bone Densitometry. Canadian Medical Association Journal.
Ottawa Ankle Rule	67	375	0	117	0.528949	0.485322	0.0436275	0.0824796	1	0.237805	0.151584	1	Plint AC, Bulloch B, Osmond MH, Stiell I, Dunlap H, Reed M, Tenenbein M, Klassen TP. Validation of the Ottawa Ankle Rules in Children With Ankle Injuries. Academic Emergency Medicine
Palchak (UC Davis) Rule for Pediatric Head Trauma	88	791	1	288	0.388641	0.361455	0.0271864	0.0699523	0.988764	0.266914	0.100114	0.99654	Palchak MJ, Holmes JF, Kuppermann N. Clinician Judgment Versus a Decision Rule for Identifying Children at Risk of Traumatic Brain Injury on Computed Tomography After Blunt Head Trauma. Pediatric Emergency Care.
PECARN Pediatric Head Injury/Trauma Algorithm	19	1096	0	1313	0.0660043	0.0571662	0.00883819	0.133903	1	0.545039	0.0170404	1	Schonfeld D, Bressan S, Da Dalt L, Henien MN, Winnett JA, Nigrovic LE. Pediatric Emergency Care Applied Research Network head injury clinical prediction rules are reliable in practice. Arch Dis Child. 2014 May;99(5):427-31. doi: 10.1136/archdischild-2013-305004. Epub 2014 Jan 15. PMID: 24431418.	Table 2- PECARN TBI risk groups and the distribution of clinically important TBI for children
Pediatric NEXUS II Head CT Decision Instrument	48	640	1	329	0.278415	0.25635	0.0220646	0.0792507	0.979592	0.339525	0.0697674	0.99697	Gupta M, Mower WR, Rodriguez RM, Hendey GW. Validation of the Pediatric NEXUS II Head Computed Tomography Decision Instrument for Selective Imaging of Pediatric Patients With Blunt Head Trauma. Academic Emergency Medicine.
PedSRC Blunt Abdominal Trauma Rule_Intrabdominal injury (IAI)	229	1349	6	851	0.457831	0.408386	0.0494458	0.108	0.974468	0.386818	0.14512	0.992999	Arbra CA, Vogel AM, Zhang J, Mauldin PD, Huang EY, Russell RT, Streck CJ. External Validation of a Five-Variable Clinical Prediction Rule for Identifying Children at Very Low Risk for Intra-Abdominal Injury After Blunt Abdominal Trauma. Journal of Trauma and Acute Care Surgery.
PedSRC Blunt Abdominal Trauma Rule_Intrabdominal injury receiving an acute intervention (IAI-I)	90	1348	0	997	0.228181	0.199389	0.0287919	0.12618	1	0.42516	0.0625869	1	Arbra CA, Vogel AM, Zhang J, Mauldin PD, Huang EY, Russell RT, Streck CJ. External Validation of a Five-Variable Clinical Prediction Rule for Identifying Children at Very Low Risk for Intra-Abdominal Injury After Blunt Abdominal Trauma. Journal of Trauma and Acute Care Surgery.
Penicillin Allergy Decision Rule (PEN-FAST)	60	53	2	27	0.988378	0.86751	0.120867	0.122289	0.967742	0.3375	0.530973	0.931034	Piotin A, Godet J, Trubiano JA, Grandbastien M, Guénard-Bilbault L, de Blay F, Metz-Favre C. Predictive Factors of Amoxicillin Immediate Hypersensitivity and Validation of PEN-FAST Clinical Decision Rule. Annals of Allergy, Asthma & Immunology	low-risk cutoff < 3
PERC Rule for Pulmonary Embolism	60	6108	19	1933	0.0789916	0.0789916	4.8888e-10	6.18901e-09	0.759494	0.240393	0.00972763	0.990266	Kline JA, Mitchell AM, Kabrhel C, Courtney DM, Camargo CA Jr. Clinical Criteria to Prevent Unnecessary Diagnostic Testing in Emergency Department Patients With Suspected Pulmonary Embolism. Journal of Thrombosis and Haemostasis.	Note: only PERC negative was reported in the paper, therefore positives for the confusion matrix were derived from the overall cohort totals
PHQ-9 (Patient Health Questionnaire-9)	147	220	52	2223	0.385477	0.270278	0.115198	0.298847	0.738693	0.909947	0.400545	0.977143	Arroll B, Goodyear-Smith F, Crengle S, Gunn J, Kerse N, Fishman T, Falloon K, Hatcher S. Validation of PHQ-2 and PHQ-9 to Screen for Major Depression in the Primary Care Population. Annals of Family Medicine.	Cutoff >= 10
PLASMIC Score for TTP	198	344	2	456	0.721928	0.531835	0.190094	0.263314	0.99	0.57	0.365314	0.995633	Bendapudi et al., 2017
Predicting Risk of Cardiovascular Disease EVENTs (PREVENT)	989	11276	95	3150	0.365514	0.359712	0.00580224	0.0158742	0.912362	0.218356	0.080636	0.970724	Fravel, Michelle A et al. “Performance of the American Heart Association PREVENT Cardiovascular Risk Equations in Older Adults.” Circulation. Cardiovascular quality and outcomes vol. 18,6 (2025): e011719. doi:10.1161/CIRCOUTCOMES.124.011719	10-yr ASCVD events using cutoff <7.5% vs ≥7.5% (“low” vs “intermediate-high”). Counts obtained by collapsing Table 4 across PCE strata (sum the two PREVENT<7.5 rows and the two PREVENT≥7.5 rows).
Primary Care PTSD Screen (PC-PTSD-5)	95	135	5	765	0.468996	0.26848	0.200515	0.427542	0.95	0.85	0.413043	0.993506	Prins et al., 2016
PSI / PORT Score (Pneumonia Severity Index)	90	480	10	520	0.439497	0.391128	0.0483686	0.110054	0.9	0.52	0.157895	0.981132	Fine et al., 1997
PSI/PORT Score: Pneumonia Severity Index for CAP 16 64 0 70	16	64	0	70	0.489779	0.385028	0.104751	0.213873	1	0.522388	0.2	1	Shah BA, Ahmed W, Dhobi GN, Shah NN, Khursheed SQ, Haq I. Validity of pneumonia severity index and CURB-65 severity scoring systems in community acquired pneumonia in an Indian setting. Indian J Chest Dis Allied Sci. 2010 Jan-Mar;52(1):9-17. PMID: 20364609.	Table 4A, Total N=150, total deaths=16, class 4,5 predict death, TP=class 4 and 5 who died
Pulmonary Embolism Severity Index (PESI)	182	1240	18	760	0.439497	0.41285	0.0266474	0.0606316	0.91	0.38	0.127989	0.976864	Aujesky et al., 2005
qSOFA (Quick SOFA) Score for Sepsis	110	140	90	860	0.650022	0.564066	0.0859568	0.132237	0.55	0.86	0.44	0.905263	Seymour et al., 2016
Quick COVID-19 Severity Index (qCSI)	180	210	20	790	0.650022	0.436355	0.213668	0.328709	0.9	0.79	0.461538	0.975309	Haimovich et al., 2020
Rapid Arterial oCclusion Evaluation (RACE) Scale for Stroke	65	90	11	191	0.746962	0.598584	0.148377	0.198641	0.855263	0.679715	0.419355	0.945545	Pérez de la Ossa N, Carrera D, Gorchs M, et al. Design and validation of a prehospital stroke scale to predict large arterial occlusion: the rapid arterial occlusion evaluation scale. Stroke. 2014;45(1):87-91. doi:10.1161/STROKEAHA.113.003071.	Prospective validation cohort. Cutoff: RACE ≥5 predicts LVO. Single cutoff only (no equivocal middle range, so reviewer comment about two separate cutoffs does not apply here). Counts reconstructed from reported N=357, LVO=76, sensitivity=0.85, specificity=0.68, PPV=0.42, NPV=0.94: TP=65, FP=90, FN=11, TN=191.
Rapid Shallow Breathing Index (RSBI)	126	4	24	41	0.77935	0.44885	0.3305	0.424071	0.84	0.911111	0.969231	0.630769	Bien US, Souza GF, Campos ES, et al. Maximum inspiratory pressure and rapid shallow breathing index as predictors of successful ventilator weaning. J Phys Ther Sci. 2015;27(12):3723-3727. doi:10.1589/jpts.27.3723.	Single-cutoff study; do not split into two cutoffs. Positive defined as prediction of successful ventilator weaning. RSBI threshold in protocol: <100. Counts reconstructed from reported overall sample n=195, successful weaning=150, unsuccessful weaning=45, sensitivity=0.84, specificity=0.91, PPV=0.97, NPV=0.63; reconstructed counts are approximate because published performance metrics are rounded.
RCVS2 Score	27	1	3	79	0.845351	0.225361	0.61999	0.733412	0.9	0.9875	0.964286	0.963415	Rocha EA, Topcuoglu MA, Silva GS, Singhal AB. RCVS2 score and diagnostic approach for reversible cerebral vasoconstriction syndrome. Neurology. 2019;92(7):e639-e647. doi:10.1212/WNL.0000000000006917.	Cutoff: RCVS2 ≥5 predicts RCVS. Reconstructed from derivation cohort RCVS n=30, non-RCVS n=80, sensitivity 90%, specificity 99%. Single row for upper cutoff per reviewer two-cutoff instruction; scores 3-4 are equivocal.
RCVS2 Score	68	0	12	30	0.845351	0.329555	0.515796	0.610156	0.85	1	1	0.714286	Rocha EA, Topcuoglu MA, Silva GS, Singhal AB. RCVS2 score and diagnostic approach for reversible cerebral vasoconstriction syndrome. Neurology. 2019;92(7):e639-e647. doi:10.1212/WNL.0000000000006917.	Cutoff: RCVS2 ≤2 predicts non-RCVS (rules out RCVS). Reconstructed from derivation cohort RCVS n=30, non-RCVS n=80, sensitivity 85%, specificity 100% for excluding RCVS. Entered as separate lower-cutoff row because scores 3-4 are equivocal.
Recognition of Stroke in the Emergency Room (ROSIER) Scale	44	3	2	1	0.402179	0.377014	0.0251655	0.0625728	0.956522	0.25	0.93617	0.333333	Jackson A, Deasy C, Geary UM, Plunkett PK, Harbison J. Validation of the use of the ROSIER stroke recognition instrument in an Irish emergency department. Ir J Med Sci. 2008;177(3):189-192. doi:10.1007/s11845-008-0159-6.	Single-cutoff study; do not split into two cutoffs. Positive defined as ROSIER >0 predicting stroke. From study: 50 suspected-stroke patients, 47 ROSIER-positive, 44 true positives, 3 false positives, 2 false negatives, and therefore 1 true negative.
Reid's Colposcopic Index (RCI)	36	12	7	104	0.842096	0.481914	0.360182	0.427721	0.837209	0.896552	0.75	0.936937	Suwanthananon and Inthasorn, 2020
Respiratory Distress Observation Scale (RDOS)	49	8	15	50	0.998255	0.68862	0.309634	0.310176	0.765625	0.862069	0.859649	0.769231	Zhuang et al., 2019
Revised McDonald Criteria for Multiple Sclerosis Diagnosis (2017)	34	14	7	38	0.989885	0.751206	0.238679	0.241118	0.829268	0.730769	0.708333	0.844444	Wong et al., 2019
Revised Original Score for Autoimmune Hepatitis (AIH)	70	2	0	209	0.809865	0.046921	0.762944	0.942063	1	0.990521	0.972222	1	Wobser et al., 2018
Revised Schwartz Equation for Glomerular Filtration Rate (GFR) (2009)	39	5	3	101	0.860555	0.284366	0.57619	0.669555	0.928571	0.95283	0.886364	0.971154	Rampursat et al., 2018
Revised Tokuhashi Scoring System	142	34	0	5	0.751808	0.68852	0.0632883	0.0841815	1	0.128205	0.806818	1	Choovongkomol et al., 2022
Revised Trauma Score	330	1010	50	2695	0.446481	0.352393	0.0940881	0.210732	0.868421	0.727395	0.246269	0.981785	Valderrama-Molina et al., 2016
Richmond Agitation-Sedation Scale (RASS)	42	44	8	312	0.538356	0.344675	0.193681	0.359764	0.84	0.876404	0.488372	0.975	Han et al., 2015
RIETE Score for Risk of Hemorrhage in Pulmonary Embolism Treatment	230	5645	957	75407	0.108925	0.107236	0.00168911	0.0155071	0.193766	0.930353	0.0391489	0.987468	Lecumberri et al., 2021
RIFLE Criteria for Acute Kidney Injury (AKI)	620	2997	97	1669	0.566142	0.544803	0.0213387	0.0376915	0.864714	0.357694	0.171413	0.945074	Hoste et al., 2006
RIPASA Score for Acute Appendicitis	204	6	13	7	0.31348	0.252123	0.0613565	0.195727	0.940092	0.538462	0.971429	0.35	Memon et al., 2022
Risk of Malignancy Index (RMI) for Ovarian Cancer	25	4	8	45	0.972359	0.600383	0.371976	0.38255	0.757576	0.918367	0.862069	0.849057	Radwan et al., 2023
Risk of Paradoxical Embolism (RoPE) Score	15	13	3	27	0.893571	0.723564	0.170007	0.190255	0.833333	0.675	0.535714	0.9	Prefasi et al., 2016
RiskE Score for Cardiac Surgery in Active Infective Endocarditis	8	29	0	105	0.312733	0.196256	0.116478	0.37245	1	0.783582	0.216216	1	Fernández-Cisneros et al., 2023
Rochester Criteria for Febrile Infants	110	100	25	149	0.935456	0.815042	0.120414	0.128722	0.814815	0.598394	0.52381	0.856322	Aronson et al., 2018
Rockall Score for Upper GI Bleeding (Pre-Endoscopy)	24	198	7	363	0.296359	0.269898	0.0264612	0.0892876	0.774194	0.647059	0.108108	0.981081	Kılıç et al., 2023
Rome II Diagnostic Criteria for Irritable Bowel Syndrome (IBS)	341	420	37	1066	0.727473	0.530453	0.197019	0.270827	0.902116	0.717362	0.448095	0.966455	Ford et al., 2013
Rome III Diagnostic Criteria for Irritable Bowel Syndrome (IBS)	251	304	114	1179	0.716922	0.599432	0.11749	0.163881	0.687671	0.79501	0.452252	0.911833	Ford et al., 2013
Rome IV Diagnostic Criteria for Functional Dyspepsia	132	249	64	155	0.911484	0.90923	0.00225415	0.00247305	0.673469	0.383663	0.346457	0.707763	Wei et al., 2020
Rome IV Diagnostic Criteria for Irritable Bowel Syndrome (IBS)	375	20	80	97	0.730926	0.507005	0.223922	0.306353	0.824176	0.82906	0.949367	0.548023	Black et al., 2021, Comparison of the Rome IV Criteria With the Rome III Criteria for the Diagnosis of Irritable Bowel Syndrome in Secondary Care
Roth Score for Hypoxia Screening	14	20	1	70	0.591673	0.388709	0.202964	0.343034	0.933333	0.777778	0.411765	0.985915	ten Broeke et al., 2021, The Roth Score as a Triage Tool for Detecting Hypoxaemia in General Practice: A Diagnostic Validation Study in Patients With Possible COVID-19
ROX Index for Intubation after HFNC	57	61	11	62	0.939331	0.851023	0.0883073	0.0940109	0.838235	0.504065	0.483051	0.849315	Roca et al., 2019, An Index Combining Respiratory Rate and Oxygenation to Predict Outcome of Nasal High-Flow Therapy
Seattle Heart Failure Model	25	26	3	64	0.790501	0.581855	0.208646	0.263941	0.892857	0.711111	0.490196	0.955224	Hussain et al., 2014, Validation of the Seattle Heart Failure Model in Heart Failure Population
Sepsis-Induced Coagulopathy (SIC) Score	87	129	30	94	0.928705	0.908981	0.0197235	0.0212377	0.74359	0.421525	0.402778	0.758065	Quy et al., 2026, Sepsis-Induced Coagulopathy and Its Association With Mortality in Patients With Sepsis and Septic Shock
Sequential Organ Failure Assessment (SOFA) Score	125	47	81	82	0.961547	0.920968	0.040579	0.0422018	0.606796	0.635659	0.726744	0.503067	Dao et al., 2025, Predictive Validity of the Sequential Organ Failure Assessment Score for Mortality in Patients With Acute Respiratory Distress Syndrome in Vietnam
Sequential Organ Failure Assessment (SOFA)-2 Score	36	51	13	416	0.452816	0.327849	0.124967	0.275978	0.734694	0.890792	0.413793	0.969697	Qin et al., 2026, A Comparative Evaluation of SIRS, NEWS2, SOFA, and the Novel SOFA-2 Score for Sepsis Classification Agreement and Outcome Prediction
Serum Ascites Albumin Gradient (SAAG)	78	6	13	18	0.738982	0.535646	0.203337	0.275158	0.857143	0.75	0.928571	0.580645	Khan et al., 2021, Comparison of Diagnostic Accuracy of Serum Ascitic Albumin Gradient (SAAG) With Ascitic Fluid Total Protein Differentiating Portal Hypertension From Non-Portal Hypertension in Patients With Ascites
Serum Osmolality/Osmolarity	9	26	1	54	0.503258	0.399945	0.103314	0.20529	0.9	0.675	0.257143	0.981818	Munk et al., 2021
SETscore	113	45	27	60	0.985228	0.873161	0.112067	0.113747	0.807143	0.571429	0.71519	0.689655	Alsherbini et al., 2019
Severe Community-Acquired Pneumonia (SCAP) Score	112	392	21	596	0.525451	0.461505	0.0639457	0.121697	0.842105	0.603239	0.222222	0.965964	España et al., 2006
Severity-of-Illness Score for Toxic Epidermal Necrolysis (SCORTEN)	3	16	0	5	0.543564	0.498156	0.0454088	0.083539	1	0.238095	0.157895	1	Strużyna et al., 2022
Sgarbossa's Criteria for MI in Left Bundle Branch Block	22	0	23	249	0.617448	0.38676	0.230688	0.373615	0.488889	1	1	0.915441	Meyers et al., 2015
Shapiro Rule	97	63	3	37	1	0.850604	0.149396	0.149396	0.97	0.37	0.60625	0.925	Hodgson et al., 2016
Shock Index	38	113	15	454	0.421213	0.35272	0.0684929	0.162609	0.716981	0.800705	0.251656	0.968017	Barbosa Rengifo et al., 2024
Shock Index, Pediatric Age-Adjusted (SIPA)	536	2808	430	6615	0.446349	0.429219	0.0171298	0.0383776	0.554865	0.702006	0.160287	0.938964	Lammers et al., 2021
Shorr Score for MRSA Pneumonia	125	60	9	74	1	0.780853	0.219147	0.219147	0.932836	0.552239	0.675676	0.891566	Minejima et al., 2014
Short Michigan Alcoholism Screening Test (SMAST)	59	3	2	58	1	0.245737	0.754263	0.754263	0.967213	0.95082	0.951613	0.966667	Nanakorn et al., 2000
Simon Broome Diagnostic Criteria for Familial Hypercholesterolemia (FH)	212	4	203	336	0.99287	0.720287	0.272583	0.27454	0.510843	0.988235	0.981481	0.623377	Abdul-Razak et al., 2017
Simple Disease Activity Index (SDAI) for Rheumatoid Arthritis	87	82	2	534	0.547039	0.266533	0.280506	0.512772	0.977528	0.866883	0.514793	0.996269	Rintelen et al., 2013
Simplified Acute Physiology Score (SAPS) 3	38	28	15	250	0.634599	0.447321	0.187278	0.295112	0.716981	0.899281	0.575758	0.943396	Kassam et al., 2021
Simplified Acute Physiology Score (SAPS) II	93	107	11	311	0.720393	0.514319	0.206074	0.286058	0.894231	0.744019	0.465	0.965839	Wang et al., 2021
Simplified Autoimmune Hepatitis (AIH) Score	72	4	28	108	0.997688	0.577212	0.420475	0.42145	0.72	0.964286	0.947368	0.794118	Arcos-Machancoses et al., 2018
Simplified Motor Score (SMS)	60	179	11	580	0.421412	0.329199	0.0922135	0.21882	0.84507	0.764163	0.251046	0.981387	Buitendag et al., 2018
Simplified PESI (Pulmonary Embolism Severity Index)	108	1224	2	381	0.343664	0.325832	0.0178324	0.0518891	0.981818	0.237383	0.0810811	0.994778	Yamashita et al., 2020
SIRS, Sepsis, and Septic Shock Criteria	31648	127062	2387	21877	0.69305	0.686673	0.00637701	0.00920138	0.929866	0.146886	0.199408	0.901624	Raith et al., 2017
SLICC Criteria for Systemic Lupus Erythematosus (SLE) 2012	152	18	2	105	0.990946	0.350881	0.640066	0.645913	0.987013	0.853659	0.894118	0.981308	Sag et al., 2014
SMART-COP Score for Pneumonia Severity	81	89	5	34	0.977273	0.915194	0.0620783	0.063522	0.94186	0.276423	0.476471	0.871795	Fatima et al., 2026
Solitary Pulmonary Nodule (SPN) Malignancy Risk Score (Mayo Clinic Model)	153	27	69	56	0.844506	0.766538	0.0779677	0.0923234	0.689189	0.674699	0.85	0.448	Susam et al., 2022
Spanish Network on Mastocytosis (REMA) Score	70	21	10	57	0.999884	0.706676	0.293208	0.293242	0.875	0.730769	0.769231	0.850746	Alvarez-Twose et al., 2012 — prospective validation
Spinal Instability Neoplastic Scale (SINS) Score	563	44	25	171	0.838212	0.417987	0.420225	0.501335	0.957483	0.795349	0.927512	0.872449	Fourney et al., 2011 — validity study involving 30 spinal-tumor cases
SpO₂/FiO₂ Ratio	1257	84	218	472	0.846804	0.528793	0.318011	0.375542	0.852203	0.848921	0.93736	0.684058	Rice et al., 2007 — external validation dataset
Wells' Criteria for DVT	207	72	33	168	1	0.748605	0.251395	0.251395	0.8625	0.7	0.741935	0.835821	Kargar-soleimanabad et al., Diagnostic value of the Wells score for lower extremity deep vein thrombosis in hospitalized patients: A case–control study, 2026
Wells' Criteria for Pulmonary Embolism	20	14	3	28	0.937456	0.730023	0.207434	0.221273	0.869565	0.666667	0.588235	0.903226	Gogulakrishnan & Ramakrishnan, 2023
Wexner Score for Obstructed Defecation Syndrome (ODS)	92	4	8	96	1	0.32339	0.67661	0.67661	0.92	0.96	0.958333	0.923077	Renzi et al., Five-Item Score for Obstructed Defecation Syndrome, 2012
Wisconsin Criteria	407	41	65	33	0.572415	0.527696	0.0447189	0.0781232	0.862288	0.445946	0.908482	0.336735	Gray et al., Assessment of the Wisconsin Criteria at a Level I Trauma Center, 2022
Withdrawal Assessment Tool (WAT-1) for Pediatric Withdrawal	15	3	15	27	1	0.853207	0.146793	0.146793	0.5	0.9	0.833333	0.642857	McAlister et al., Validation of the Withdrawal Assessment Tool-1 (WAT-1) in pediatric cardiovascular patients on an inpatient unit, 2023
Woman Abuse Screening Tool (WAST)	73	60	13	94	0.941291	0.788258	0.153033	0.162578	0.848837	0.61039	0.548872	0.878505	Iskandar et al., Testing the Woman Abuse Screening Tool to Identify Intimate Partner Violence in Indonesia, 2015
Wound, Ischemia, foot Infection (WIfI) Classification	20	30	1	19	0.881291	0.775364	0.105927	0.120195	0.952381	0.387755	0.4	0.95	Sujitha et al., 2026
YEARS Algorithm for Pulmonary Embolism (PE)	27	7	3	13	0.970951	0.721594	0.249357	0.256817	0.9	0.65	0.794118	0.8125	Fayiad et al., 2024

### Sheet: Complete (494)
Calculator	Specialty	Disease	Sensitivity	Specificity	Prevalence	Sample Size	TP	FP	FN	TN	PPV	NPV	Youden's J	H(parent)	H(children)	Entropy Removal	% Removed	LR+	LR-	Proportion of Positive Cases	Proportion of Negative Cases	Positive Child Entropy	Negative Child Entropy	Data Source	Confidence	Study	Cutoff
2012 EULAR/ACR Classification Criteria for Polymyalgia Rheumatica	Rheumatology	Polymyalgia Rheumatica	0.68	0.781065	0.42517	294	85	37	40	132	0.696721	0.767442	0.461065	0.983782	0.82511	0.158672	16.1288	3.10595	0.409697	0.42517	0.57483	0.885262	0.782444	v1_raw	Moderate	Dasgupta B, et al. 2012 provisional classification criteria for polymyalgia rheumatica: a EULAR/ACR collaborative initiative. Ann Rheum Dis. 2012;71:484–492.	Score ≥4 without ultrasound
2023 Duke-International Society for Cardiovascular Infectious Diseases (ISCVID) Criteria	Cardiology; Infectious Disease	Infective Endocarditis	0.842105	0.938776	0.670588	595	336	12	63	184	0.965517	0.744939	0.780881	0.914324	0.466637	0.447688	48.9638	13.7544	0.168192	0.670588	0.329412	0.216397	0.819201	v1_raw	High	van der Vaart TW, et al. External Validation of the 2023 Duke–International Society for Cardiovascular Infectious Diseases Diagnostic Criteria for Infective Endocarditis. Clin Infect Dis. 2024;78(4):922–929.	Definite IE; possible and rejected classifications treated as negativ
4 A’s Test for Delirium Screening	Geriatrics; Internal Medicine; Emergency Medicine	Delirium	0.76087	0.939306	0.117347	392	35	21	11	325	0.625	0.967262	0.700176	0.521686	0.314584	0.207102	39.6986	12.5362	0.254582	0.117347	0.882653	0.954434	0.207943	v1_raw	High	Shenkin SD, et al. Delirium detection in older acute medical inpatients: a multicentre prospective comparative diagnostic test accuracy study of the 4AT and CAM. BMC Med. 2019;17:138.	4AT ≥4
4C Mortality Score for COVID-19	Infectious Disease; Critical Care; Internal Medicine	In-hospital mortality from COVID-19	0.705467	0.739741	0.379772	1493	400	241	167	685	0.624025	0.803991	0.445208	0.957881	0.817463	0.140418	14.6592	2.71063	0.398157	0.379772	0.620228	0.95515	0.713875	v1_raw	Moderate	Aletreby WT, et al. External Validation of 4C ISARIC Mortality Score in Critically Ill COVID-19 Patients From Saudi Arabia. Saudi J Med Med Sci. 2022;10(1):19–24.	Score >9 predicts in-hospital mortality
4Ts Score for Heparin-Induced Thrombocytopenia	Hematology; Internal Medicine	Heparin-Induced Thrombocytopenia	0.976744	0.329317	0.14726	292	42	167	1	82	0.200957	0.987952	0.306061	0.602941	0.544833	0.0581089	9.63756	1.45634	0.0706183	0.14726	0.85274	0.723838	0.0940844	v1_raw	High	Pishko AM, et al. Prospective comparison of the HEP score and 4Ts score for the diagnosis of heparin-induced thrombocytopenia. Blood Adv. 2018;2(22):3155–3162.	≥4 positive; 0–3 negative
Abbreviated Mental Test (AMT-10)	Geriatrics; Neurology; Psychiatry; Internal Medicine	Abnormal cognitive function, including dementia or delirium	0.96	0.942857	0.416667	60	24	2	1	33	0.923077	0.970588	0.902857	0.979869	0.278018	0.701851	71.627	16.8	0.0424242	0.416667	0.583333	0.391244	0.191433	v1_raw	Moderate	Chu et al., 1995, Validation of the Abbreviated Mental Test (Hong Kong version) in the elderly medical patient	AMT-10 <6 classified as abnormal
Abbreviated Mental Test 4 (AMT-4)	Emergency Medicine; Geriatrics; Neurology; Psychiatry	Cognitive impairment in older emergency-department patients	0.800885	0.88	0.37604	601	181	45	45	330	0.800885	0.88	0.680885	0.955197	0.601107	0.35409	37.0699	6.67404	0.226267	0.37604	0.62396	0.720155	0.529361	v1_raw	Moderate	Schofield et al., 2010, Screening for cognitive impairment in older people attending accident and emergency using the 4-item Abbreviated Mental Test	AMT-4 ≤3 classified as cognitive impairment
ABC Score for Massive Transfusion	Trauma Surgery; Emergency Medicine; Critical Care	Requirement for massive transfusion after traumatic injury	0.601562	0.840124	0.0619255	2067	77	310	51	1629	0.198966	0.969643	0.441686	0.335041	0.294227	0.0408149	12.182	3.76268	0.47426	0.0619255	0.938075	0.719856	0.19618	v1_raw	Moderate	Friese et al., 2023, Prehospital Validation of the Assessment of Blood Consumption Score	ABC score ≥2; massive transfusion defined as ≥10 units of packed red blood cells within 24 hours
ABCD² Score for TIA	Neurology; Emergency Medicine; Internal Medicine	Ischemic stroke within 7 days after TIA	0.863636	0.348168	0.187234	470	76	249	12	133	0.233846	0.917241	0.211804	0.695649	0.669634	0.0260155	3.73974	1.32494	0.391661	0.187234	0.812766	0.784656	0.411826	v1_raw	Moderate	Ong et al., 2010, Validating the ABCD² Score for predicting stroke risk after transient ischemic attack in the ED	ABCD² ≥4; outcome: stroke within 7 days
ABIC Score for Alcoholic Hepatitis	Gastroenterology; Hepatology; Internal Medicine	Death within 28 days in patients with alcoholic hepatitis	0.545455	0.915254	0.157143	70	6	5	5	54	0.545455	0.915254	0.460709	0.62743	0.509096	0.118335	18.8602	6.43636	0.496633	0.157143	0.842857	0.99403	0.418684	v1_raw	Moderate-low	Božin et al., 2021, Comparison of prognostic scores for alcoholic hepatitis: a retrospective study	Admission ABIC >9.92; outcome: 28-day mortality
Absolute Lymphocyte Count (ALC) (not a validation study)	Emergency Medicine, Hematology, Infectious Disease, Internal Medicine, Primary Care	HIV/AIDS, immunodeficiency	0.644068	0.910569	0.324176	182	38	11	21	112	0.77551	0.842105	0.554637	0.908865	0.666681	0.242184	26.6469	7.20185	0.39089	0.324176	0.675824	0.768281	0.629249	v1_raw	Moderate	Kakar A, Beri R, Gogia A, Byotra SP, Prakash V, Kumar S, Bhargava M. Absolute lymphocyte count: a cost-effective method of monitoring HIV-infected individuals. Indian J Pathol Microbiol. 2011;54(1):107–111. PMID: 21393889.	ALC ≤1,200 cells/mm³ predicts CD4 ≤200 cells/mm³
Academic Research Consortium for High Bleeding Risk (ARC-HBR) Criteria	Cardiology / Interventional Cardiology	BARC type 3 or 5 major bleeding within 1 year after PCI	0.685393	0.61665	0.0367131	12121	305	4476	140	7200	0.0637942	0.980926	0.302043	0.227014	0.217508	0.00950529	4.1871	1.7879	0.510187	0.0367131	0.963287	0.342326	0.136207	v1_raw	Moderate-high	Ueki et al., 2020, Validation of the ARC-HBR criteria in patients undergoing PCI	ARC-HBR positive: ≥1 major criterion or ≥2 minor criteria
Acetaminophen Overdose and NAC Dosing	Emergency Medicine / Medical Toxicology	Acetaminophen-induced hepatotoxicity following acute overdose	1	0.602052	0.0610278	934	57	349	0	528	0.140394	1	0.602052	0.331512	0.254411	0.0771009	23.2574	2.51289	0	0.0610278	0.938972	0.58527	0	v1_raw	Moderate-high	Chomchai et al., 2026, Diagnostic Utility of the Paracetamol Concentration–Aminotransferase Activity Multiplication Product	Rumack–Matthew 150-treatment line: 150 mg/L at 4 hours, declining to approximately 4.7 mg/L at 24 hours
ACR/EULAR 2010 Rheumatoid Arthritis Classification Criteria	Rheumatology	Early rheumatoid arthritis requiring methotrexate treatment within 1 year	0.853107	0.49505	0.778022	455	302	51	52	50	0.855524	0.490196	0.348157	0.763763	0.686382	0.0773807	10.1315	1.68949	0.296723	0.778022	0.221978	0.595842	0.999723	v1_raw	Moderate-high	Britsemmer et al., 2011, Validation of the 2010 ACR/EULAR Classification Criteria for Rheumatoid Arthritis: Slight Improvement Over the 1987 ACR Criteria	Score ≥6/10, after confirming synovitis in ≥1 joint and excluding a better alternative diagnosis
ACR/EULAR Gout Classification Criteria	Rheumatology	MSU crystal-confirmed gout in patients presenting with acute monoarthritis	0.680556	0.981818	0.566929	381	147	3	69	162	0.98	0.701299	0.662374	0.987036	0.589045	0.397991	40.3218	37.4306	0.32536	0.566929	0.433071	0.141441	0.879698	v1_raw	High	Janssens et al., 2017, Performance of the 2015 ACR-EULAR Classification Criteria for Gout in a Primary Care Population Presenting With Monoarthritis	Total score ≥8; MSU crystals in a symptomatic joint, bursa, or tophus independently satisfy classification
ACTION ICU Score for Intensive Care in NSTEMI	Cardiology / Critical Care / Emergency Medicine	Development of an in-hospital complication requiring ICU-level care after initially stable NSTEMI	0.96	0.154002	0.0706215	1062	72	835	3	152	0.0793826	0.980645	0.114002	0.368239	0.361732	0.00650662	1.76696	1.13475	0.259737	0.0706215	0.929379	0.4	0.137803	v1_raw	High	Vásquez-Rodríguez et al., 2023, Risk of Complications After a Non-ST-Segment Elevation Acute Myocardial Infarction in a Latin-American Cohort: An Application of the ACTION ICU Score	Study-optimized cutoff: score >3 considered higher risk; scores ≤3 considered lower risk
Acute Gout Diagnosis Rule	Rheumatology / Emergency Medicine / Primary Care	MSU crystal-confirmed acute gout versus culture-confirmed septic arthritis in patients with acute monoarthritis	0.743902	0.944444	0.602941	136	61	3	21	51	0.953125	0.708333	0.688347	0.969204	0.589503	0.379701	39.1766	13.3902	0.271162	0.602941	0.397059	0.272971	0.870864	v1_raw	Moderate-high	Lee et al., 2015, Application of a Novel Diagnostic Rule in the Differential Diagnosis Between Acute Gouty Arthritis and Septic Arthritis	Score ≥8 positive/high probability; score <8 treated as negative for this binary matrix
Acute Pancreatitis Prediction Model	Gastroenterology / Emergency Medicine	Acute pancreatitis in patients presenting with serum lipase ≥3 times the upper limit of normal	0.815287	0.859375	0.449857	349	128	27	29	165	0.825806	0.850515	0.674662	0.992733	0.634601	0.358132	36.0753	5.79759	0.214939	0.449857	0.550143	0.667209	0.608549	v1_raw	High	Jin et al., 2024, Prospective Validation of a Prediction Model for the Diagnosis of Acute Pancreatitis	Score ≥6 points
ADAPT Protocol for Cardiac Event Risk	Emergency Medicine / Cardiology	30-day major adverse cardiac event in patients presenting with possible acute coronary syndrome	0.996689	0.233712	0.152911	1975	301	1282	1	391	0.190145	0.997449	0.230401	0.617078	0.567578	0.0495007	8.02179	1.30067	0.0141681	0.152911	0.847089	0.701775	0.0256519	v1_raw	High	Than et al., 2012, ADAPT Trial	Low risk/test negative: TIMI score 0, no ischemic ECG changes, and troponin below the institutional cutoff at both 0 and 2 hours; failure of any criterion is test positiv
Additional Nodal Metastasis Nomogram	Surgical Oncology / Breast Surgery	Additional non-sentinel lymph-node metastasis in sentinel-node-positive breast cancer	0.923077	0.814433	0.445714	175	72	18	6	79	0.8	0.929412	0.73751	0.99148	0.550076	0.441404	44.5197	4.97436	0.0944499	0.445714	0.554286	0.721928	0.368115	v1_raw	Moderate	Vieni et al., 2016	Nomogram probability >50% = positive/high risk; ≤50% = negative/low risk
Adult Self-Report Scale (ASRS v1.1) for ADHD	Psychiatry / Primary Care	Adult attention-deficit/hyperactivity disorder	0.833333	0.694165	0.126538	1138	120	304	24	690	0.283019	0.966387	0.527498	0.547866	0.453386	0.0944801	17.2451	2.72478	0.240097	0.126538	0.873462	0.859532	0.212201	v1_raw	Moderate	van de Glind et al., 2013	Positive screen: ≥4 of the six ASRS Part A items in their designated shaded response categories
Age-Adjusted D-dimer for Venous Thromboembolism (VTE)	Emergency Medicine / Hematology / Pulmonology	Pulmonary embolism in adults >50 years with suspected PE	0.928994	0.638997	0.0163054	31094	471	11042	36	19545	0.0409103	0.998161	0.567991	0.120161	0.103442	0.016719	13.9139	2.57337	0.111121	0.0163054	0.983695	0.24645	0.019357	v1_raw	Moderate	Sharp et al., 2016	Positive: D-dimer ≥age × 10 µg/L FEU for patients >50 years; negative: below age-adjusted threshold
AIMS65 Score for Upper GI Bleeding Mortality	Emergency Medicine / Gastroenterology	In-hospital mortality in adults with upper gastrointestinal bleeding	0.806452	0.771836	0.0523649	592	25	128	6	433	0.163399	0.986333	0.578288	0.296359	0.24331	0.0530493	17.9003	3.53453	0.250764	0.0523649	0.947635	0.642379	0.104226	v1_raw	Moderate	Kılıç et al., 2023	AIMS65 ≥2 predicts high risk; 0–1 predicts low risk
ALBI (Albumin-Bilirubin) Grade for Hepatocellular Carcinoma (HCC)	Neurology / Emergency Medicine / Neuroradiology	Progression to malignant middle cerebral artery infarction after acute MCA ischemic stroke	0.5	0.864407	0.477876	226	54	16	54	102	0.771429	0.653846	0.364407	0.998587	0.882555	0.116033	11.6197	3.6875	0.578431	0.477876	0.522124	0.775513	0.930586	v1_raw	Moderate	MacCallum et al., 2014	ASPECTS ≤7 = positive/high risk; ASPECTS >7 = negative/lower risk
ALT-70 Score for Cellulitis	Dermatology / Emergency Medicine / Infectious Disease	Lower-extremity cellulitis versus pseudocellulitis	0.988095	0.21978	0.48	175	83	71	1	20	0.538961	0.952381	0.207875	0.998846	0.909285	0.0895603	8.96638	1.26643	0.0541667	0.48	0.52	0.995616	0.276195	v1_raw	Moderate-high	Pulia et al., 2024	Binary validation cutoff: ALT-70 ≥3 = positive; ≤2 = negative
Altitude-Adjusted PERC Rule	Emergency Medicine	Pulmonary embolism	1	0.161017	0.119403	134	16	99	0	19	0.13913	1	0.161017	0.527642	0.499441	0.0282017	5.34484	1.19192	0	0.119403	0.880597	0.581957	0	v1_raw	Low-moderate	Wolf et al., 2008, Assessment of the Pulmonary Embolism Rule-out Criteria rule for evaluation of suspected pulmonary embolism in the emergency department	PERC negative when all eight criteria absent; altitude-adjusted oxygen-saturation threshold ≥90% at approximately 5,280 ft
Alvarado Score for Acute Appendicitis	Emergency Medicine, Pediatrics, Surgery (General)	Appendicitis	0.54902	0.916667	0.346939	147	28	8	23	88	0.777778	0.792793	0.465686	0.931304	0.742991	0.188314	20.2204	6.58824	0.491979	0.346939	0.653061	0.764205	0.73611	v1_raw	Moderate	McKay, Robert, and Jessica Shepherd. “The use of the clinical scoring system by Alvarado in the decision to perform computed tomography for acute appendicitis in the ED.” The American journal of emergency medicine vol. 25,5 (2007): 489-93. doi:10.1016/j.ajem.2006.08.020	Score ≥7 (rule in)
Alvarado Score for Acute Appendicitis	Emergency Medicine, Pediatrics, Surgery (General)	Appendicitis	0.960784	0.552083	0.346939	147	49	43	2	53	0.532609	0.963636	0.512868	0.931304	0.708249	0.223056	23.9509	2.14501	0.0710322	0.346939	0.653061	0.99693	0.225364	v1_raw	Moderate	McKay, Robert, and Jessica Shepherd. “The use of the clinical scoring system by Alvarado in the decision to perform computed tomography for acute appendicitis in the ED.” The American journal of emergency medicine vol. 25,5 (2007): 489-93. doi:10.1016/j.ajem.2006.08.021	Score <4 (rule out); test-positive threshold ≥4
American Diabetes Association (ADA) Risk Calculator	Endocrinology, Primary Care	Undiagnosed type 2 diabetes	0.8	0.567424	0.0671378	1415	76	571	19	749	0.117465	0.97526	0.367424	0.355151	0.329489	0.0256617	7.22558	1.84939	0.35247	0.0671378	0.932862	0.522031	0.167283	v1_raw	Moderate	Woo et al., 2017, Validation of the diabetes screening tools proposed by the American Diabetes Association in an aging Chinese population	ADA risk score ≥5
American University of Beirut (AUB)-HAS2 Cardiovascular Risk Index	Cardiology, Perioperative Medicine, Anesthesiology	Perioperative death, myocardial infarction, or stroke after noncardiac surgery	0.729947	0.675605	0.0363318	10294	273	3218	101	6702	0.0782011	0.985154	0.405551	0.225213	0.207873	0.0173406	7.69964	2.25018	0.399721	0.0363318	0.963668	0.395809	0.111432	v1_raw	Moderate-high	Li et al., 2026, Performance of the AUB-HAS2 cardiovascular risk index in coronary artery disease: a multicenter retrospective cohort study	AUB-HAS2 ≥2
Aortic Dissection Detection Risk Score (ADD-RS)	Emergency Medicine, Cardiology, Vascular Surgery	Acute aortic syndrome	0.950207	0.264761	0.13027	1850	229	1183	12	426	0.162181	0.972603	0.214968	0.558179	0.530988	0.0271906	4.87131	1.29238	0.188066	0.13027	0.86973	0.639502	0.181166	v1_raw	High	Nazerian et al., 2018, Diagnostic Accuracy of the Aortic Dissection Detection Risk Score Plus D-Dimer for Acute Aortic Syndromes: The ADvISED Prospective Multicenter Study	ADD-RS ≥1
APACHE II Score	Critical Care, Internal Medicine	In-hospital mortality among adult ICU patients	0.763158	0.402675	0.190775	6374	928	3081	288	2077	0.231479	0.878224	0.165833	0.70309	0.689255	0.0138352	1.96778	1.27763	0.588171	0.190775	0.809225	0.780581	0.534444	v1_raw	Moderate	Tian et al., 2022, Dynamic APACHE II Score to Predict the Outcome of Intensive Care Unit Patients	Day-3 APACHE II ≥17
Apfel Score for Postoperative Nausea and Vomiting	Anesthesiology, Perioperative Medicine	Postoperative nausea or vomiting within 24 hours	0.571429	0.793103	0.42	150	36	18	27	69	0.666667	0.71875	0.364532	0.981454	0.879162	0.102292	10.4225	2.7619	0.540373	0.42	0.58	0.918296	0.857148	v1_raw	Moderate	Sherif et al., 2015, Validation of the Apfel Scoring System for Identification of High-risk Patients for PONV	Apfel score ≥3
APGAR Score	Neonatology	Mortality before discharge in very-preterm infants	0.568085	0.851301	0.127096	7396	534	960	406	5496	0.35743	0.93121	0.419386	0.549419	0.478379	0.0710402	12.9301	3.82037	0.507359	0.127096	0.872904	0.940529	0.361393	v1_raw	Moderate	Ehrhardt et al., EPICE-SHIPS multinational prospective population-based cohort, published online 2025	5-minute APGAR <7
Appendicitis Inflammatory Response (AIR) Score	Emergency Medicine, General Surgery	Acute appendicitis	0.891262	0.605229	0.398401	3878	1377	921	168	1412	0.599217	0.893671	0.496491	0.970008	0.774757	0.195251	20.1288	2.25767	0.179664	0.398401	0.601599	0.971407	0.488743	v1_raw	High	Andersson et al., 2021, prospective multicenter external validation at 25 Swedish hospitals	AIR ≥5
ARISCAT Score for Postoperative Pulmonary Complications	Anesthesiology, Perioperative Medicine, Pulmonology	Postoperative pulmonary complications	0.693069	0.752503	0.0792312	5099	280	1162	124	3533	0.194175	0.966092	0.445572	0.399465	0.354035	0.0454298	11.3727	2.80031	0.40788	0.0792312	0.920769	0.710123	0.213625	v1_raw	High	Mazo et al., 2014, PERISCOPE prospective external validation across 63 European centers	ARISCAT ≥26
ASAS Criteria for Axial Spondyloarthritis (SpA)	Rheumatology	Axial spondyloarthritis	0.828645	0.844961	0.602465	649	324	40	67	218	0.89011	0.764912	0.673606	0.96949	0.625701	0.34379	35.4609	5.34476	0.202797	0.602465	0.397535	0.499584	0.786775	v1_raw	Moderate -high	Rudwaleit et al., 2009, prospective international ASAS development and validation cohort	Meets either complete imaging arm or clinical arm
ASAS Criteria for Peripheral Spondyloarthritis (SpA)	Rheumatology	Peripheral spondyloarthritis	0.778409	0.822222	0.661654	266	137	16	39	74	0.895425	0.654867	0.600631	0.923227	0.672932	0.250295	27.1109	4.37855	0.269502	0.661654	0.338346	0.483333	0.929646	v1_raw	Moderate -high	Rudwaleit et al., 2011, prospective international ASAS development and validation cohort	Meets complete ASAS peripheral SpA criteria
ASCVD 2013 Risk Calculator from AHA/ACC	Cardiology, Internal Medicine, Primary Care	First major ASCVD event within 10 years	0.822222	0.40935	0.0488069	922	37	518	8	359	0.0666667	0.978202	0.231572	0.281307	0.272979	0.00832845	2.96062	1.39206	0.434293	0.0488069	0.951193	0.353359	0.151422	v1_raw	Moderate	Chia et al., 2014, 10-year retrospective external validation in a Malaysian primary-care cohort	Predicted 10-year ASCVD risk ≥7.5%
AST to Platelet Ratio Index (APRI)	Gastroenterology, Hepatology	Histologic cirrhosis in chronic hepatitis B	0.631579	0.937984	0.128378	148	12	8	7	121	0.6	0.945312	0.569563	0.552974	0.395845	0.157129	28.4152	10.1842	0.392779	0.128378	0.871622	0.970951	0.305985	v1_raw	Moderate	Chen et al., 2013, liver-biopsy-referenced split-sample validation cohort	APRI ≥2.0
Asthma Impairment and Risk Questionnaire (AIRQ)	Allergy and Immunology, Primary Care, Pulmonology	Not well-controlled or very poorly controlled asthma	0.857843	0.822917	0.68	300	175	17	29	79	0.911458	0.731481	0.68076	0.904381	0.578372	0.326009	36.0477	4.84429	0.172748	0.68	0.32	0.431583	0.839331	v1_raw	High	Kanniess et al., 2024, external cross-sectional validation of the German AIRQ	AIRQ ≥2
Asthma Predictive Index (API)	Pediatrics / Pediatric Pulmonology	Active asthma at age 5–6 years among preschool children with recurrent wheezing	0.428571	0.791667	0.225806	124	12	20	16	76	0.375	0.826087	0.220238	0.770629	0.740864	0.0297654	3.86248	2.05714	0.721805	0.225806	0.774194	0.954434	0.666578	v1_raw	Moderate	Rodríguez-Martínez CE, Sossa-Briceño MP, Castro-Rodríguez JA. Pediatric Pulmonology. 2011;46:1175–1181. Prospective external validation in Bogotá, Colombia.	Positive stringent API: ≥3 wheezing episodes/year plus ≥1 major criterion or ≥2 minor criteria
ASTRAL Score for Ischemic Stroke	Neurology / Stroke Medicine	Poor 3-month functional outcome following acute ischemic stroke, defined as mRS 3–6	0.751274	0.75698	0.336535	5830	1474	940	488	2928	0.610605	0.857143	0.508255	0.921464	0.74601	0.175455	19.0409	3.09141	0.328576	0.336535	0.663465	0.964408	0.591673	v1_raw	Moderate-high	Kuroda et al. Comparative analysis of prognostic scores for functional outcome after ischemic stroke. Journal of the Neurological Sciences, 2025. External validation using the prospective multicenter Fukuoka Stroke Registry.	ASTRAL score ≥31, corresponding to an estimated ≥50% probability of unfavorable outcome
AUDIT-C for Alcohol Use	Primary Care / Addiction Medicine / Psychiatry	Past-year alcohol misuse, defined as risky drinking above recommended limits and/or DSM-IV alcohol abuse or dependence	0.783607	0.905325	0.231236	1319	239	96	66	918	0.713433	0.932927	0.688932	0.780159	0.484268	0.295892	37.9271	8.27684	0.239023	0.231236	0.768764	0.864245	0.354905	v1_raw	Moderate-high	Frank D et al. Effectiveness of the AUDIT-C as a screening test for alcohol misuse in three race/ethnic groups. Journal of General Internal Medicine. 2008;23:781–787. Independent primary-care validation using standardized interviews in 392 men and 927 women.	Positive screen: AUDIT-C ≥4 in men or ≥3 in women
Australian Type 2 Diabetes Risk (AUSDRISK) Assessment Tool	Endocrinology / Primary Care / Preventive Medicine	Development of type 2 diabetes within five years	0.740331	0.676904	0.059736	6060	268	1841	94	3857	0.127074	0.976209	0.417236	0.326396	0.296958	0.0294375	9.01896	2.29137	0.383612	0.059736	0.940264	0.54936	0.162229	v1_raw	Moderate	Chen L et al. AUSDRISK: an Australian Type 2 Diabetes Risk Assessment Tool based on demographic, lifestyle and simple anthropometric measures. Medical Journal of Australia. 2010;192:197–202. Prospective five-year AusDiab development cohort; separately validated in BMES and NWAHS using AUC and calibration only.	AUSDRISK ≥12 indicates high risk of developing type 2 diabetes within five years
AWOL Score for Delirium	Hospital Medicine / Geriatrics / Neurology	Incident delirium developing during hospitalization in medical inpatients without delirium at admission	0.785714	0.536424	0.0848485	165	11	70	3	81	0.135802	0.964286	0.322138	0.419037	0.394523	0.0245143	5.85016	1.6949	0.399471	0.0848485	0.915152	0.573139	0.222285	v1_raw	Moderate	Douglas VC et al. The AWOL tool: derivation and validation of a delirium prediction rule. Journal of Hospital Medicine. 2013;8:493–499. Prospective validation at the San Francisco Veterans Affairs Medical Center.	AWOL ≥2 considered positive/high risk; AWOL 0–1 considered negative/lower risk
Bacterial Meningitis Score for Children	Pediatric Emergency Medicine / Infectious Disease	Bacterial meningitis in children with CSF pleocytosis	0.983471	0.539382	0.0367223	3295	119	1462	2	1712	0.0752688	0.998833	0.522854	0.227057	0.191656	0.035401	15.5912	2.13511	0.0306442	0.0367223	0.963278	0.385285	0.0130513	v1_raw	High	Nigrovic LE et al. Clinical prediction rule for identifying children with cerebrospinal fluid pleocytosis at very low risk of bacterial meningitis. JAMA. 2007;297:52–60. Multicenter validation across 20 US academic emergency departments.	BMS >0 considered positive; BMS 0 considered negative/very low risk
BAP-65 Score for Acute Exacerbation of COPD	Emergency Medicine / Pulmonology	Acute exacerbation of COPD; composite severe outcome of in-hospital death and/or invasive mechanical ventilation	0.402597	0.839869	0.0529574	2908	62	441	92	2313	0.12326	0.961746	0.242467	0.298829	0.286885	0.0119439	3.99689	2.51418	0.711304	0.0529574	0.947043	0.538661	0.234227	v1_raw	Moderate	Germini et al., 2019, retrospective external validation across 20 Italian EDs	BAP-65 ≥4
BARD Score for NAFLD Fibrosis	Hepatology / Gastroenterology	Severe/advanced fibrosis in biopsy-confirmed NAFLD	0.513514	0.772277	0.268116	138	19	23	18	78	0.452381	0.8125	0.285791	0.838748	0.786675	0.052073	6.20842	2.25499	0.629938	0.268116	0.731884	0.993447	0.696212	v1_raw	High	Ruffillo et al., 2011, external biopsy-based validation	BARD ≥2; scores 2–4 positive and 0–1 negative
Barnes-Jewish Hospital Stroke Dysphagia Screen	Neurology / Stroke Medicine / Speech-Language Pathology	Dysphagia following acute ischemic or hemorrhagic stroke	0.943396	0.663866	0.471111	225	100	40	6	79	0.714286	0.929412	0.607262	0.997591	0.676118	0.321472	32.2249	2.8066	0.0852639	0.471111	0.528889	0.863121	0.368115	v1_raw	Moderate-high	Edmiaston et al., 2014, prospective validation against blinded VFSS	Positive/failed screen if any BJH-SDS item is abnormal; negative/pass only if all five items are normal
Berg Balance Scale (BBS)	Geriatrics / Physical Medicine and Rehabilitation	Falls in community-dwelling older adults	0.529412	0.958333	0.261538	65	9	2	8	46	0.818182	0.851852	0.487745	0.829059	0.618531	0.210528	25.3936	12.7059	0.491049	0.261538	0.738462	0.684038	0.605187	v1_raw	Moderate	Bogle Thorbahn & Newton, 1996	BBS <45 predicts faller; ≥45 predicts non-faller
Berlin Criteria for Acute Respiratory Distress Syndrome	Critical Care / Pulmonology	Acute respiratory distress syndrome, using diffuse alveolar damage at autopsy as the reference	0.893258	0.631086	0.25	712	159	197	19	337	0.446629	0.946629	0.524345	0.811278	0.646156	0.165122	20.3533	2.42132	0.169139	0.25	0.75	0.991765	0.300547	v1_raw	Moderate	Thille et al., 2013	Meets Berlin definition for mild, moderate, or severe ARDS
BISAP Score for Pancreatitis Mortality	Gastroenterology / Critical Care	In-hospital mortality from acute pancreatitis	0.833333	0.804802	0.042	1000	35	187	7	771	0.157658	0.991003	0.638135	0.251388	0.197193	0.0541948	21.5582	4.26916	0.20709	0.042	0.958	0.628676	0.0740709	v1_raw	Moderate-high	Coluoglu et al., 2021	BISAP ≥3
Bova Score for Pulmonary Embolism Complications	Pulmonology / Emergency Medicine / Critical Care	30-day PE-related complication: PE-related death, hemodynamic collapse, or recurrent nonfatal PE	0.263736	0.966734	0.0840259	1083	24	33	67	959	0.421053	0.934698	0.23047	0.416208	0.3815	0.0347079	8.33906	7.92807	0.761599	0.0840259	0.915974	0.981941	0.348142	v1_raw	Moderate-high	Fernández et al., 2015	Bova score >4, stage III
Braden Score for Pressure Ulcers	Nursing / Wound Care / Geriatrics	Development of a pressure ulcer	0.785714	0.743243	0.27451	102	22	19	6	55	0.536585	0.901639	0.528958	0.847862	0.677764	0.170098	20.062	3.06015	0.288312	0.27451	0.72549	0.996134	0.463777	v1_raw	Moderate	Braden & Bergstrom, 1994	Braden score ≤18
Brescia-COVID Respiratory Severity Scale (BCRSS)/Algorithm	Infectious Disease / Pulmonology / Critical Care	ICU admission among hospitalized patients with COVID-19 pneumonia	0.642857	0.739535	0.313099	313	63	56	35	159	0.529412	0.819588	0.382392	0.896718	0.801318	0.0954002	10.6388	2.46811	0.482929	0.313099	0.686901	0.997503	0.680978	v1_raw	Moderate	Rodriguez-Nava et al., 2021	BCRSS ≥3
Brief Resolved Unexplained Events (BRUE) Criteria for Infants	Pediatric Emergency Medicine	Serious underlying diagnosis following BRUE	1	0.0674974	0.0758157	1042	79	898	0	65	0.0808598	1	0.0674974	0.387261	0.379925	0.00733633	1.89441	1.07238	0	0.0758157	0.924184	0.405201	0	v1_raw	High	Nama et al., External Validation of Brief Resolved Unexplained Events Prediction Rules for Serious Underlying Diagnosis, JAMA Pediatrics, 2025	Positive = meets ≥1 AAP higher-risk criterion; negative = meets all lower-risk criteria
Bristol Stool Form Scale	Gastroenterology	Delayed colonic transit in adults with chronic adults with constipation	0.68	0.697479	0.173611	144	17	36	8	83	0.320755	0.912088	0.377479	0.665899	0.60456	0.0613391	9.21147	2.24778	0.458795	0.173611	0.826389	0.9052	0.429462	v1_raw	Moderate	Jaruvongvanich et al., Prediction of Delayed Colonic Transit Using Bristol Stool Form and Stool Frequency in Eastern Constipated Patients, 2017	Mean five-day BSFS ≤3
Brugada Criteria for Ventricular Tachycardia	Cardiology; Emergency Medicine	Ventricular tachycardia among regular wide-complex tachycardias	0.89375	0.590214	0.594796	807	429	134	51	193	0.761989	0.790984	0.483964	0.973914	0.775958	0.197955	20.3258	2.18102	0.180019	0.594796	0.405204	0.791716	0.739598	v1_raw	Moderate	May et al., Electrocardiogram Algorithms Used to Differentiate Wide Complex Tachycardias Demonstrate Diagnostic Limitations When Applied by Non-cardiologists, 2018	Positive = Brugada algorithm classifies the tracing as ventricular tachycardia
BUN Creatinine Ratio	Gastroenterology; Pediatrics	Upper versus lower gastrointestinal bleeding	0.6875	0.979592	0.246154	65	11	1	5	48	0.916667	0.90566	0.667092	0.805125	0.443965	0.36116	44.8576	33.6875	0.31901	0.246154	0.753846	0.413817	0.450791	v1_raw	Moderate	Felber et al., The BUN/Creatinine Ratio in Localizing Gastrointestinal Bleeding in Pediatric Patients, 1988	BUN/creatinine ratio ≥30 predicts an upper-GI bleeding source
Bush–Francis Catatonia Rating Scale	Psychiatry; Neurology	Catatonia according to DSM-5 criteria	1	0.671233	0.27	100	27	24	0	49	0.529412	1	0.671233	0.841465	0.508726	0.332738	39.5428	3.04167	0	0.27	0.73	0.997503	0	v1_raw	Moderate	Cuevas-Esteban et al., Factor Analysis and Validation of the Bush–Francis Catatonia Rating Scale—Spanish Version, 2023	Positive screen = ≥2 signs on the 14-item BFCSI
CAGE Questions for Alcohol Use	Psychiatry; Primary Care; Addiction Medicine	Alcohol dependence	0.882353	0.826087	0.596491	114	60	8	8	38	0.882353	0.826087	0.70844	0.972966	0.580672	0.392294	40.3194	5.07353	0.142415	0.596491	0.403509	0.522559	0.666578	v1_raw	Moderate	Masur and Monteiro, Validation of the CAGE Alcoholism Screening Test in a Brazilian Psychiatric Inpatient Hospital Setting, 1983	CAGE score ≥2
CAHP (Cardiac Arrest Hospital Prognosis) Score	Critical Care; Emergency Medicine; Cardiology	Unfavorable neurologic outcome after out-of-hospital cardiac arrest	0.681818	0.806452	0.832432	185	105	6	49	25	0.945946	0.337838	0.48827	0.65211	0.551119	0.100991	15.4868	3.52273	0.394545	0.832432	0.167568	0.303375	0.922735	v1_raw	Moderate	Wu et al., Clinical Validation of Cardiac Arrest Hospital Prognosis Score and MIRACLE2 Score to Predict Neurologic Outcomes After Out-of-Hospital Cardiac Arrest, 2022	CAHP ≥223.4 predicts an unfavorable neurologic outcome
Canadian Association of Radiologists and Osteoporosis Canada (CAROC) System	Endocrinology, Geriatrics, Radiology	Major osteoporotic fracture	0.234079	0.913506	0.0867553	6697	136	529	445	5587	0.204511	0.926227	0.147585	0.425546	0.414704	0.0108416	2.54769	2.70629	0.838441	0.0867553	0.913245	0.730859	0.379849	v1_raw	High	Leslie et al., 2011—CaMos validation cohort	High risk: >20% 10-year major osteoporotic-fracture risk
Canadian C-Spine Rule	Emergency Medicine, Trauma Surgery, Orthopedics	Clinically important cervical-spine injury	0.993827	0.450935	0.02178	7438	161	3995	1	3281	0.0387392	0.999695	0.444762	0.151322	0.133899	0.0174229	11.5138	1.81003	0.013689	0.02178	0.97822	0.236481	0.00399843	v1_raw	High	Stiell et al., 2003—prospective multicenter validation	CCR positive: cervical-spine imaging indicated
Canadian CT Head Injury/Trauma Rule	Emergency Medicine, Family Practice, Geriatrics, Hospitalist Medicine, Internal Medicine, Neurology, Primary Care, Surgery (General), Surgery (Trauma)	Trauma	1	0.411147	0.0853343	2707	231	1458	0	1018	0.136767	1	0.411147	0.420702	0.359207	0.0614945	14.6171	1.69822	0	0.0853343	0.914666	0.57571	0	v2_llm_event_counts	high	Validation study of 2702 patients aged 16+ with blunt head trauma at 9 Canadian EDs	CCHR positive criteria
Canadian Diabetes Risk Assessment Questionnaire (CANRISK)	Endocrinology, Primary Care	Dysglycemia (prediabetes or undiagnosed type 2 diabetes)	0.490826	0.801745	0.147397	1479	107	250	111	1011	0.29972	0.90107	0.29257	0.603287	0.565854	0.037434	6.205	2.47572	0.635083	0.147397	0.852603	0.880948	0.465596	v1_raw	High	Agarwal et al., 2018—First Nations and Métis validation cohort	CANRISK ≥33 points
Canadian Syncope Risk Score	Cardiology, Emergency Medicine, Neurology	Acute Coronary Syndrome, Atrial Fibrillation, Stroke / Transient Ischemic Attack (TIA)	0.993103	0.259974	0.0359801	4030	144	2875	1	1010	0.0476979	0.999011	0.253078	0.223548	0.209997	0.0135509	6.06176	1.34199	0.0265278	0.0359801	0.96402	0.276536	0.0112993	v2_llm_event_counts	high	Prospective cohort study from six large Canadian emergency departments	>= -2
Canadian Transient Ischemic Attack (TIA) Score	Emergency Medicine, Neurology	Stroke or carotid revascularization within 7 days	0.285714	0.88835	0.0239253	7607	52	829	130	6596	0.0590238	0.980672	0.174064	0.162946	0.159181	0.00376495	2.31055	2.55902	0.804059	0.0239253	0.976075	0.323558	0.137651	v1_raw	High	Perry et al., 2021—prospective multicenter validation	High risk: Canadian TIA Score ≥9
Cancer and Aging Research Group Chemotherapy Toxicity Tool (CARG-TT)	Geriatrics, Oncology	Grade 3–5 chemotherapy toxicity	0.275862	0.838095	0.58	250	40	17	105	88	0.701754	0.455959	0.113957	0.981454	0.968117	0.0133372	1.35892	1.70385	0.864028	0.58	0.42	0.879136	0.994396	v1_raw	High	Hurria et al., 2016—prospective external validation	High risk: CARG-TT ≥10 points
Caprini Score for Venous Thromboembolism (2005)	Hematology, Thoracic Surgery	Venous thromboembolism within 60 days after lung resection	0.833333	0.604545	0.0517241	232	10	87	2	133	0.103093	0.985185	0.437879	0.293676	0.264887	0.0287896	9.80317	2.10728	0.275689	0.0517241	0.948276	0.478724	0.111241	v1_raw	High	Hachey et al., 2016—lung-resection validation cohort	High risk: Caprini score ≥9
Carpal Tunnel Syndrome-6 (CTS-6)	Hand Surgery, Orthopedics, Neurology	Carpal tunnel syndrome	0.890909	0.8	0.647059	85	49	6	6	24	0.890909	0.8	0.690909	0.936667	0.576495	0.360172	38.4525	4.45455	0.136364	0.647059	0.352941	0.497168	0.721928	v1_raw	Moderate	Fowler et al., 2015—prospective diagnostic validation	CTS-6 ≥12 points
CART (Cardiac Arrest Risk Triage) Score	Critical Care	In-hospital cardiopulmonary arrest	0.666667	0.804348	0.28125	64	12	9	6	37	0.571429	0.860465	0.471014	0.857148	0.714994	0.142154	16.5846	3.40741	0.414414	0.28125	0.71875	0.985228	0.583019	v1_raw	Moderate	Tan et al., 2022	CART ≥12 at 8 hours
CASPAR Criteria for Psoriatic Arthritis	Rheumatology	Early psoriatic arthritis	0.873874	0.990991	0.5	222	97	1	14	110	0.989796	0.887097	0.864865	1	0.320351	0.679649	67.9649	97	0.127273	0.5	0.5	0.0821431	0.508611	v1_raw	High	Coates et al., 2012	CASPAR score ≥3
CATCH (Canadian Assessment of Tomography for Childhood Head Injury) Rule	Pediatric Emergency Medicine	Brain injury on CT after pediatric head injury	0.886525	0.563953	0.0284446	4957	125	2100	16	2716	0.0561798	0.994143	0.450478	0.186531	0.168664	0.0178669	9.57853	2.0331	0.201214	0.0284446	0.971555	0.31209	0.0518548	v1_raw	High	Babl et al., 2017	Any CATCH high- or medium-risk criterion
Centor Score (Modified/McIsaac) for Strep Pharyngitis	Emergency Medicine, Family Practice, Hospitalist Medicine, Infectious Disease, Internal Medicine, Oral and Maxillofacial Surgery, Otolaryngology, Pediatrics	Acute Pain, Coronavirus, Pharyngitis, Strep Pharyngitis	0.85	0.921305	0.161031	621	85	41	15	480	0.674603	0.969697	0.771305	0.636769	0.340828	0.295941	46.4754	10.8012	0.162812	0.161031	0.838969	0.910154	0.195909	v1_raw	High	McIsaac et al., Empirical validation of guidelines for the management of pharyngitis in children and adults. JAMA, 2004.	Score ≥2 prompts
Central Nervous System International Prognostic Index (CNS-IPI)	Hematology/Oncology	CNS relapse in diffuse large B-cell lymphoma	0.408163	0.820446	0.0603448	812	20	137	29	626	0.127389	0.955725	0.228609	0.328812	0.317375	0.0114376	3.47845	2.2732	0.72136	0.0603448	0.939655	0.550232	0.26156	v1_raw	Moderate	Lee et al., 2017	High risk: CNS-IPI ≥4
CHADS₂ Score for Atrial Fibrillation Stroke Risk	Cardiology	Ischemic stroke in nonrheumatic atrial fibrillation	0.797872	0.344112	0.0542412	1733	75	1075	19	564	0.0652174	0.96741	0.141985	0.304147	0.300518	0.00362887	1.19313	1.21648	0.587389	0.0542412	0.945759	0.347817	0.207219	v1_raw	High	Gage et al., 2001	CHADS₂ ≥2
CHALICE (Children's Head Injury Algorithm for the Prediction of Important Clinical Events) Rule	Pediatric Emergency Medicine	Clinically significant intracranial injury after pediatric head injury	0.922693	0.780772	0.020021	20029	370	4303	31	15325	0.0791783	0.997981	0.703466	0.141558	0.109243	0.0323156	22.8285	4.20884	0.0990132	0.020021	0.979979	0.399277	0.020982	v1_raw	High	Babl et al., 2017	Any CHALICE criterion present
Chemotherapy Risk Assessment Scale for High-Age Patients (CRASH) Score	Geriatric Oncology	Severe chemotherapy toxicity	0.544444	0.453333	0.545455	165	49	41	41	34	0.544444	0.453333	-0.00222222	0.99403	0.994027	3.5623e-06	0.000358369	0.995935	1.0049	0.545455	0.454545	0.994293	0.993707	v1_raw	Moderate	Frelaut et al., 2023	Combined CRASH score ≥7
Child-Pugh Score for Cirrhosis Mortality	Hepatology	Mortality after cardiac surgery in patients with cirrhosis	0.857143	0.918919	0.159091	44	6	3	1	34	0.666667	0.971429	0.776062	0.63213	0.336723	0.295407	46.732	10.5714	0.155462	0.159091	0.840909	0.918296	0.187176	v1_raw	Moderate	Suman et al., 2004	Child-Pugh score >7
CHIP (CT in Head Injury Patients) Prediction Rule	Emergency Medicine	Intracranial traumatic finding after minor head injury	0.941032	0.216145	0.0893131	4557	383	3253	24	897	0.105336	0.973941	0.157177	0.434173	0.422736	0.0114371	2.63423	1.20052	0.272818	0.0893131	0.910687	0.485684	0.174224	v1_raw	High	Foks et al., 2018	Any major criterion or ≥2 minor criteria
Cincinnati Prehospital Stroke Severity Scale (CP-SSS)	Cardiology, Emergency Medicine, Neurology	Stroke / Transient Ischemic Attack (TIA)	0.7	0.868151	0.120482	664	56	77	24	507	0.421053	0.954802	0.568151	0.530745	0.409113	0.121632	22.9172	5.30909	0.345562	0.120482	0.879518	0.981941	0.265636	v1_raw	High	Kummer et al., External Validation of the Cincinnati Prehospital Stroke Severity Scale. 2016.	CP-SSS ≥2
CIWA-Ar for Alcohol Withdrawal	Psychiatry, Addiction Medicine	Alcohol and sedative withdrawal	0.473684	0.875	0.542857	35	9	2	10	14	0.818182	0.583333	0.348684	0.994694	0.886894	0.1078	10.8375	3.78947	0.601504	0.542857	0.457143	0.684038	0.979869	v1_raw	Moderate	Elefante et al., 2020	CIWA-Ar ≥8
CKD-EPI Equations for Glomerular Filtration Rate (GFR)	Nephrology	Reduced GFR/Chronic Kidney Disease	0.9101	0.870105	0.462526	3896	1640	272	162	1822	0.857741	0.918347	0.780205	0.995944	0.497369	0.498576	50.0606	7.00643	0.103321	0.462526	0.537474	0.590126	0.407978	v1_raw	High	Levey et al., 2009	2009 CKD-EPI eGFR <60 versus measured GFR <60 mL/min/1.73 m²
CLIF-C ACLF (Acute-on-Chronic Liver Failure)	Hepatology, Critical Care	28-day mortality in ACLF grade 3	0.306122	1	0.720588	68	15	0	34	19	1	0.358491	0.306122	0.854648	0.733756	0.120892	14.1452	0	0.693878	0.720588	0.279412	0	0.941423	v1_raw	Moderate	Engelmann et al., 2018	CLIF-C ACLF ≥70 at 48 hours; 28-day mortality
Clinical Dementia Rating (CDR) Scale	Neurology, Geriatrics, Psychiatry	Dementia	0.866667	0.964912	0.568182	132	65	2	10	55	0.970149	0.846154	0.831579	0.986545	0.403287	0.583257	59.1212	24.7	0.138182	0.568182	0.431818	0.193643	0.619382	v1_raw	Moderate	Karam et al., 2018	Arabic CDR global score ≥1
Clinical Disease Activity Index (CDAI) for Rheumatoid Arthritis	Rheumatology	High rheumatoid arthritis disease activity	0.9125	0.85	0.8	100	73	3	7	17	0.960526	0.708333	0.7625	0.721928	0.391312	0.330617	45.7963	6.08333	0.102941	0.8	0.2	0.239874	0.870864	v1_raw	Moderate	Arya et al., 2007	CDAI >21 versus DAS28 >5.1
Clinical Index of Stable Febrile Neutropenia (CISNE)	Oncology, Emergency Medicine, Infectious Disease	Serious complications in stable febrile neutropenia	0.571429	0.655022	0.234114	299	40	79	30	150	0.336134	0.833333	0.22645	0.785114	0.757898	0.0272156	3.46646	1.65642	0.654286	0.234114	0.765886	0.921072	0.650022	v1_raw	Moderate	Moon et al., 2018	CISNE ≥3
Clinical Pulmonary Infection Score (CPIS) for Ventilator-Associated Pneumonia (VAP)	Critical Care, Pulmonology, Infectious Disease	Ventilator-associated pneumonia	0.722222	0.85	0.473684	38	13	3	5	17	0.8125	0.772727	0.572222	0.998001	0.7408	0.257201	25.7717	4.81481	0.326797	0.473684	0.526316	0.696212	0.773227	v1_raw	Moderate	Papazian et al., 1995	CPIS >6; histopathologic pneumonia reference
Color Vision Screening (Ishihara Test)	Ophthalmology, Optometry	Red–green color-vision deficiency	1	1	0.025	120	3	0	0	117	1	1	1	0.168661	0	0.168661	100	0	0	0.025	0.975	0	0	v1_raw	Low	van Staden et al., 2018	Digital 38-plate Ishihara test: ≥9 errors
Columbia Suicide Severity Rating Scale (C-SSRS)	Critical Care, Emergency Medicine, Family Practice, Hospitalist Medicine, Internal Medicine, Psychiatry	Depression/Suicidality	0.668508	0.759944	0.0479343	3776	121	863	60	2732	0.122967	0.97851	0.428453	0.277556	0.250864	0.0266925	9.61697	2.78481	0.436205	0.0479343	0.952066	0.537831	0.149727	v1_raw	High	Mundt et al., Prediction of Suicidal Behavior… by the Electronic C-SSRS. J Clin Psychiatry, 2013.	Any positive suicidal-ideation or behavior report
Confusion Assessment Method for the ICU (CAM-ICU)	Critical Care, Emergency Medicine, Geriatrics, Hospitalist Medicine, Internal Medicine, Neurology, Psychiatry	Delirium	0.954545	0.933333	0.594595	37	21	1	1	14	0.954545	0.933333	0.887879	0.974025	0.301871	0.672154	69.0079	14.3182	0.0487013	0.594595	0.405405	0.266765	0.353359	v1_raw	Moderate	Ely et al., Delirium in mechanically ventilated patients: validity and reliability of the CAM-ICU. JAMA, 2001.	Features 1 + 2 + either 3 or 4 present
COPD Assessment Test (CAT)	Pulmonology, Primary Care	Chronic obstructive pulmonary disease	0.78125	0.939326	0.067086	477	25	27	7	418	0.480769	0.983529	0.720576	0.354954	0.216829	0.138125	38.9134	12.8762	0.23288	0.067086	0.932914	0.998933	0.121136	v1_raw	Moderate	Al Wachami et al., 2024	CAT ≥10 versus spirometry-confirmed COPD
Cornell Assessment of Pediatric Delirium (CAPD)	Pediatrics / Critical Care	Postoperative pediatric delirium	0.869565	0.979592	0.135294	170	20	3	3	144	0.869565	0.979592	0.849157	0.571781	0.19986	0.37192	65.046	42.6087	0.133152	0.135294	0.864706	0.558629	0.143726	v1_raw	Moderate	Hong et al., 2021	CAPD ≥9
COVID Home Safely Now (CHOSEN) Risk Score for COVID-19	Emergency Medicine / Infectious Disease	COVID-19 disease progression (invasive ventilation, ICU admission, or death)	0.533333	0.726923	0.315789	380	64	71	56	189	0.474074	0.771429	0.260256	0.899744	0.854575	0.0451683	5.02013	1.95305	0.641975	0.315789	0.684211	0.99806	0.775513	v1_raw	Moderate	Wolfisberg et al., 2022	CHOSEN ≤30
COVID-GRAM Critical Illness Risk Score	Critical Care / Infectious Disease / Internal Medicine	Critical COVID-19 illness	0.536364	0.847458	0.210325	523	59	63	51	350	0.483607	0.872818	0.383821	0.742104	0.654529	0.0875747	11.8009	3.51616	0.547091	0.210325	0.789675	0.999224	0.549659	v1_raw	High	Armiñanzas et al., 2021	High risk: predicted risk ≥40.4%
CRB-65 Score for Pneumonia Severity	Pulmonology / Infectious Disease / Emergency Medicine	30-day mortality in community-acquired pneumonia	0.949153	0.17004	0.106691	553	56	410	3	84	0.120172	0.965517	0.119193	0.489853	0.48054	0.00931304	1.90119	1.14361	0.299031	0.106691	0.893309	0.529854	0.216397	v1_raw	High	Pflug et al., 2014	CRB-65 ≥1
Critical Care Pain Observation Tool (CPOT)	Critical Care, Critical Care (Neurologic), Emergency Medicine	Anxiety, Delirium, Dementia	0.860759	0.777778	0.814433	97	68	4	11	14	0.944444	0.56	0.638537	0.692105	0.484813	0.207293	29.951	3.87342	0.179024	0.814433	0.185567	0.309543	0.989588	v1_raw	Moderate	Gélinas et al., Sensitivity and specificity of the CPOT for detection of pain in intubated adults after cardiac surgery. 2009.	CPOT >2 (equivalent to ≥3)
CRUSADE Score for Post-MI Bleeding Risk	Cardiology	In-hospital major bleeding during acute coronary syndrome	0.903226	0.32377	0.0597303	519	28	330	3	158	0.0782123	0.981366	0.226996	0.326373	0.314526	0.0118469	3.62986	1.33568	0.298898	0.0597303	0.94027	0.395849	0.133698	v1_raw	Moderate	Correia et al., 2015	CRUSADE >31
CSHA Clinical Frailty Scale (CFS)	Geriatrics / Internal Medicine	Frailty in community-dwelling older adults	0.56	0.984127	0.116822	214	14	3	11	186	0.823529	0.944162	0.544127	0.520158	0.33942	0.180737	34.7466	35.28	0.447097	0.116822	0.883178	0.672295	0.310695	v1_raw	Moderate	Sukkriang & Punsawad, 2020	CFS ≥5
CURB-65 Score for Pneumonia Severity	Pulmonology / Infectious Disease / Emergency Medicine	30-day mortality in community-acquired pneumonia	0.847458	0.408907	0.106691	553	50	292	9	202	0.146199	0.957346	0.256365	0.489853	0.46826	0.0215928	4.40801	1.43371	0.373049	0.106691	0.893309	0.600246	0.254331	v1_raw	High	Pflug et al., 2014	CURB-65 ≥2
Current Opioid Misuse Measure (COMM)	Pain Medicine / Addiction Medicine	Current aberrant opioid-related behavior	0.712329	0.712418	0.323009	226	52	44	21	109	0.541667	0.838462	0.424747	0.907624	0.789627	0.117997	13.0006	2.47696	0.403795	0.323009	0.676991	0.994985	0.637977	v1_raw	Moderate	Butler et al., 2010	COMM ≥9
Danger Assessment Tool for Domestic Abuse	Emergency Medicine, Family Medicine, Obstetrics/Gynecology, Psychiatry	Intimate partner femicide or attempted femicide	0.788462	0.862974	0.312625	499	123	47	33	296	0.723529	0.899696	0.651435	0.896181	0.599635	0.296546	33.09	5.75409	0.245127	0.312625	0.687375	0.850597	0.469958	v1_raw	Moderate	Campbell et al., 2009	≥14 points (severe or extreme danger)
DECAF Score for Acute Exacerbation of COPD	Emergency Medicine, Internal Medicine, Pulmonology	In-hospital mortality in acute exacerbation of COPD	0.734848	0.776522	0.0765217	1725	97	356	35	1237	0.214128	0.972484	0.511371	0.389803	0.330813	0.0589905	15.1334	3.28824	0.34146	0.0765217	0.923478	0.7493	0.181776	v1_raw	High	Echevarria et al., 2016	≥3 points
Dehydration: Assessing Kids Accurately (DHAKA) Score	Emergency Medicine, Pediatrics	Severe dehydration in children with acute diarrhea	0.857143	0.539906	0.141129	496	60	196	10	230	0.234375	0.958333	0.397049	0.587188	0.526361	0.0608268	10.359	1.86297	0.264596	0.141129	0.858871	0.78556	0.249882	v1_raw	High	Levine et al., 2016	≥4 points
Denver HIV Risk Score	Emergency Medicine, Infectious Disease, Primary Care	Newly diagnosed HIV infection	0.899468	0.362868	0.00622653	4830941	27056	3058784	3024	1742077	0.00876779	0.998267	0.262336	0.054579	0.0529603	0.00161868	2.96575	1.41174	0.277048	0.00622653	0.993773	0.072509	0.0183926	v1_raw	High	Haukoos et al., 2015	≥30 points
Drug Abuse Screening Test-10 (DAST-10)	Addiction Medicine, Psychiatry, Primary Care	Drug use disorder	0.982063	0.914286	0.864341	258	219	3	4	32	0.986486	0.888889	0.896348	0.572756	0.159087	0.413669	72.2244	11.4574	0.0196188	0.864341	0.135659	0.103275	0.503258	v1_raw	Moderate	Evren et al., 2013	≥4 points
Drug Resistance in Pneumonia (DRIP) Score	Emergency Medicine, Infectious Disease, Internal Medicine, Pulmonology	Community-acquired pneumonia caused by a drug-resistant pathogen	0.708738	0.927152	0.405512	254	73	11	30	140	0.869048	0.823529	0.63589	0.974084	0.635173	0.338911	34.7928	9.72904	0.314147	0.405512	0.594488	0.560044	0.672295	v1_raw	Moderate	Fadrian et al., 2021	≥4 points
Duke Criteria for Infective Endocarditis	Cardiology, Infectious Disease	Infective endocarditis	0.749373	0.94898	0.670588	595	299	10	100	186	0.967638	0.65035	0.698353	0.914324	0.555866	0.358458	39.2047	14.6877	0.264101	0.670588	0.329412	0.206105	0.933755	v1_raw	High	van der Vaart et al., 2024	Definite IE = positive; possible/rejected IE = negative
Dutch Criteria for Familial Hypercholesterolemia (FH)	Cardiology, Lipidology, Medical Genetics	Genetically confirmed familial hypercholesterolemia	0.537634	0.840841	0.21831	426	50	53	43	280	0.485437	0.866873	0.378475	0.757069	0.67075	0.0863195	11.4018	3.37797	0.549885	0.21831	0.78169	0.999388	0.565952	v1_raw	Moderate	Performance of LDL-C Only Compared With the Dutch Lipid Clinic Network Score, 2025	DLCN score ≥6; calculated before genetic results, with a pathogenic FH variant as the reference standard
Dutch-English LEMS Tumor Association Prediction (DELTA-P) Score	Neurology, Oncology	Small-cell lung cancer in Lambert-Eaton myasthenic syndrome	0.727273	0.744186	0.505747	87	32	11	12	32	0.744186	0.727273	0.471459	0.999905	0.833001	0.166904	16.692	2.84298	0.366477	0.505747	0.494253	0.820364	0.845351	v1_raw	High	Maddison et al., 2020	DELTA-P ≥3 (high tumor risk)
ED-SAFE Patient Safety Screener 3 (PSS-3)	Emergency Medicine, Psychiatry	Suicide risk	1	0.985577	0.154472	492	76	6	0	410	0.926829	1	0.985577	0.620918	0.0629411	0.557977	89.8632	69.3333	0	0.154472	0.845528	0.377646	0	v1_raw	High	Boudreaux et al., 2015	Positive active suicidal ideation and/or lifetime suicide attempt; BSSI reference standard
Edinburgh Postnatal Depression Scale (EPDS)	Obstetrics, Psychiatry, Primary Care	Major or minor postnatal depression	0.857143	0.77551	0.416667	84	30	11	5	38	0.731707	0.883721	0.632653	0.979869	0.674972	0.304897	31.1161	3.81818	0.184211	0.416667	0.583333	0.839004	0.51857	v1_raw	High	Cox et al., 1987	EPDS ≥13 (12/13 cutoff); Research Diagnostic Criteria interview reference
EGSYS (Evaluation of Guidelines in SYncope Study) Score for Syncope	Cardiology, Emergency Medicine, Neurology	Acute Coronary Syndrome, Atrial Fibrillation, Stroke / Transient Ischemic Attack (TIA)	0.923077	0.691304	0.101562	256	24	71	2	159	0.252632	0.987578	0.614381	0.473929	0.363259	0.11067	23.3516	2.99025	0.111272	0.101562	0.898438	0.815422	0.0964548	v1_raw	Moderate	Del Rosso et al., Clinical predictors of cardiac syncope at initial evaluation: the EGSYS score. Heart, 2008.	EGSYS >3
El-Ganzouri Risk Index (EGRI) for Difficult Airway	Anesthesiology	Difficult laryngoscopy (Cormack–Lehane III–IV)	0.479167	0.817708	0.2	240	23	35	25	157	0.396552	0.862637	0.296875	0.721928	0.671928	0.0499996	6.92585	2.62857	0.636943	0.2	0.8	0.968898	0.57729	v1_raw	Moderate	Corrente et al., 2020	EGRI ≥4
Emergency Department Assessment of Chest Pain Score (EDACS)	Emergency Medicine, Cardiology	30-day major adverse cardiac events (MACE)	0.882353	0.701887	0.0602837	282	15	79	2	186	0.159574	0.989362	0.58424	0.32857	0.267761	0.0608095	18.5073	2.95979	0.167615	0.0602837	0.939716	0.633291	0.0849956	v1_raw	High	Stopyra et al., 2015	High risk: EDACS ≥16, ischemic ECG, or positive serial troponin; low risk requires EDACS <16, nonischemic ECG, and negative 0- and 2-hour troponins
Emergency Heart Failure Mortality Risk Grade (EHMRG)	Emergency Medicine, Cardiology	Seven-day all-cause mortality in acute heart failure	0.930836	0.315516	0.0517293	6708	323	4354	24	2007	0.0690614	0.988183	0.246352	0.293698	0.280723	0.0129752	4.41786	1.35991	0.21921	0.0517293	0.948271	0.362411	0.0926103	v1_raw	High	Sepehrvand et al., 2019	EHMRG ≥18.0 (risk category 4 or higher)
Eosinophilic Esophagitis Endoscopic Reference Score (EREFS)	Gastroenterology	Biopsy-confirmed eosinophilic esophagitis	0.794118	0.862745	0.5	204	81	14	21	88	0.852632	0.807339	0.656863	1	0.658671	0.341329	34.1329	5.78571	0.238636	0.5	0.5	0.603215	0.707004	v1_raw	Moderate	Park et al., 2024	EREFS ≥2
EPIPHANY Index for Pulmonary Embolism (PE) in Cancer	Oncology, Emergency Medicine, Pulmonology	Serious complication within 15 days of cancer-associated PE	0.841121	0.559899	0.118889	900	90	349	17	444	0.205011	0.963124	0.401021	0.526159	0.47365	0.0525089	9.97967	1.9112	0.283763	0.118889	0.881111	0.731838	0.227782	v1_raw	High	Sánchez-Cánovas et al., 2023	High-risk EPIPHANY classification versus low/intermediate risk
European System for Cardiac Operative Risk Evaluation (EuroSCORE) II	Cardiac Surgery, Cardiology	Operative mortality following cardiac surgery	0.59375	0.913565	0.0369942	865	19	72	13	761	0.208791	0.983204	0.507315	0.228337	0.187868	0.0404692	17.7235	6.86936	0.444686	0.0369942	0.963006	0.739166	0.123051	v1_raw	Moderate	Ranjan et al., 2019	EuroSCORE II predicted mortality ≥10%
EUTOS Score for Chronic Myelogenous Leukemia (CML)	Hematology, Oncology	Failure to achieve complete cytogenetic response at 6 months	0.468085	0.767442	0.353383	133	22	20	25	66	0.52381	0.725275	0.235527	0.937054	0.895595	0.0414583	4.42432	2.01277	0.693101	0.353383	0.646617	0.998364	0.848164	v1_raw	Moderate	Delgado et al., 2021	EUTOS >87 (high risk)
EVendo Score for Esophageal Varices	Gastroenterology, Hepatology	Gastroesophageal varices needing treatment	0.833333	0.340659	0.116505	103	10	60	2	31	0.142857	0.939394	0.173993	0.51923	0.507787	0.0114435	2.20393	1.26389	0.489247	0.116505	0.883495	0.591673	0.329846	v1_raw	Moderate	Alswat et al., 2022	EVendo >3.90 predicts VNT; ≤3.90 rules out VNT
FACE DROPS	Neurology / Infectious Disease	Lyme disease–associated facial palsy	0.815789	0.976077	0.266667	285	62	5	14	204	0.925373	0.93578	0.791866	0.836641	0.353139	0.483502	57.7908	34.1	0.188725	0.266667	0.733333	0.382958	0.343975	v1_raw	Moderate	McEntire et al., 2025	FACE DROPS ≥5 predicts Lyme disease–associated facial palsy
Fatty Liver Index	Gastroenterology / Hepatology	Nonalcoholic fatty liver disease	0.731959	0.67052	0.52861	367	142	57	52	116	0.713568	0.690476	0.402479	0.997637	0.877139	0.120498	12.0783	2.22156	0.399751	0.52861	0.47139	0.864068	0.892623	v1_raw	High	Niknejad et al., 2024	FLI ≥40.6
Fetal Biophysical Profile (BPP) Score	Obstetrics / Maternal-Fetal Medicine	Antepartum fetal acidemia	1	0.886214	0.0730223	493	36	52	0	405	0.409091	1	0.886214	0.377102	0.174219	0.202884	53.8007	8.78846	0	0.0730223	0.926978	0.976021	0	v1_raw	High	Manning et al., 1993	BPP ≤6 predicting umbilical venous pH <7.25
FeverPAIN Score for Strep Pharyngitis	Primary Care / Infectious Disease	Group A, C, or G streptococcal pharyngitis	0.037037	0.980998	0.161355	502	3	8	78	413	0.272727	0.841141	0.0180347	0.63754	0.636258	0.00128191	0.201072	1.94907	0.981616	0.161355	0.838645	0.845351	0.631574	v1_raw	High	Seeley et al., 2021	FeverPAIN ≥4
Fibrosis-4 (FIB-4) Index for Liver Fibrosis	Gastroenterology / Hepatology	Significant liver fibrosis in chronic hepatitis B (METAVIR F2–F4)	0.164384	1	0.363184	201	12	0	61	128	1	0.677249	0.164384	0.945295	0.853178	0.0921162	9.74471	0	0.835616	0.363184	0.636816	0	0.907348	v1_raw	High	Koksal et al., 2017	FIB-4 >3.25
Fibrotic NASH Index (FNI)	Gastroenterology / Hepatology	Biopsy-confirmed fibrotic NASH (NAS ≥4 and fibrosis ≥F2)	0.518519	0.9	0.204545	264	28	21	26	189	0.571429	0.87907	0.418519	0.730926	0.616145	0.114781	15.7035	5.18519	0.534979	0.204545	0.795455	0.985228	0.532029	v1_raw	Moderate	Tavaglione et al., 2023	FNI ≥0.33
Field Assessment Stroke Triage for Emergency Destination (FAST-ED)	Emergency Medicine / Neurology	Large-vessel occlusion stroke	0.8	0.477273	0.405405	74	24	23	6	21	0.510638	0.777778	0.277273	0.974025	0.913759	0.0602658	6.18729	1.53043	0.419048	0.405405	0.594595	0.999673	0.764205	v1_raw	Moderate	Carbonera et al., 2022	FAST-ED ≥4
FINDRISC (Finnish Diabetes Risk Score)	Endocrinology / Primary Care	Undiagnosed type 2 diabetes mellitus	0.833333	0.613079	0.0755668	397	25	142	5	225	0.149701	0.978261	0.446412	0.386362	0.343754	0.0426082	11.028	2.15376	0.271852	0.0755668	0.924433	0.609091	0.151097	v1_raw	High	Abdallah et al., 2020	FINDRISC ≥12
Focused Assessment with Sonography for Trauma (FAST)	Critical Care, Emergency Medicine, Surgery (Trauma)	Trauma	0.666667	0.995037	0.0427553	421	12	2	6	401	0.857143	0.985258	0.661704	0.254786	0.126791	0.127995	50.2362	134.333	0.334996	0.0427553	0.957245	0.591673	0.1108	v1_raw	Moderate	Dammers D, El Moumni M, Hoogland II, Veeger N, ter Avest E. “Should we perform a FAST exam in haemodynamically stable patients presenting after blunt abdominal injury: a retrospective cohort study.” Scand J Trauma Resusc Emerg Med. 2017;25:1. doi:10.1186/s13049-016-0342-0	Positive FAST
FOUR (Full Outline of UnResponsiveness) Score	Critical Care / Neurology	7-day survival among ICU patients with decreased consciousness	0.861111	0.815789	0.486486	74	31	7	5	31	0.815789	0.861111	0.676901	0.999473	0.63672	0.362753	36.2945	4.6746	0.170251	0.486486	0.513514	0.689202	0.581321	v1_raw	Moderate	Silvitasari et al., 2017	FOUR ≥6 predicting 7-day survival
Fractional Excretion of Urea (FEUrea)	Nephrology / Critical Care	Prerenal azotemia versus acute tubular necrosis in acute renal failure	0.896104	0.96	0.754902	102	69	1	8	24	0.985714	0.75	0.856104	0.803416	0.328652	0.474764	59.0931	22.4026	0.108225	0.754902	0.245098	0.108023	0.811278	v1_raw	High	Carvounis et al., 2002	FEUrea ≤35% indicates prerenal azotemia
Framingham Heart Failure Diagnostic Criteria	Cardiology / Emergency Medicine	Systolic or diastolic heart failure	0.920732	0.788462	0.759259	216	151	11	13	41	0.932099	0.759259	0.709193	0.79627	0.467599	0.328671	41.2763	4.35255	0.100535	0.759259	0.240741	0.358042	0.79627	v1_raw	High	Maestre et al., 2009	≥2 major criteria or 1 major plus ≥2 minor criteria
G8 Geriatric Screening Tool	Geriatrics / Oncology	Geriatric vulnerability defined by impaired multidimensional geriatric assessment in older adults with cancer	0.764553	0.644366	0.802091	1435	880	101	271	183	0.897044	0.403084	0.408919	0.717727	0.634723	0.0830046	11.5649	2.14983	0.365394	0.802091	0.197909	0.478297	0.972726	v1_raw	High	Soubeyran et al., 2014—ONCODAGE	G8 ≤14
GAD-7 (General Anxiety Disorder-7)	Family Practice, Internal Medicine, Primary Care, Psychiatry	Anxiety, Depression/Suicidality	0.890411	0.819507	0.0756477	965	65	161	8	731	0.287611	0.989175	0.709918	0.386655	0.268749	0.117905	30.4937	4.93321	0.133726	0.0756477	0.924352	0.865615	0.0862169	v1_raw	High	Spitzer et al., A brief measure for assessing generalized anxiety disorder: the GAD-7. Arch Intern Med, 2006.	GAD-7 ≥10
Gail Model for Breast Cancer Risk	Oncology / Primary Care	Invasive breast cancer within 5 years	0.461538	0.721118	0.0312876	1662	24	449	28	1161	0.05074	0.976451	0.182656	0.200809	0.197529	0.00327932	1.63306	1.65496	0.746704	0.0312876	0.968712	0.289532	0.160929	v1_raw	High	Buron et al., 2013	Five-year Gail risk ≥1.67%
GALAD Model for Hepatocellular Carcinoma (HCC)	Hepatology / Oncology	Hepatocellular carcinoma in patients with nonalcoholic steatohepatitis	0.864	0.952381	0.351124	356	108	11	17	220	0.907563	0.92827	0.816381	0.935068	0.396483	0.538585	57.5985	18.144	0.1428	0.351124	0.648876	0.444552	0.372347	v1_raw	High	Best et al., 2020	GALAD ≥−0.63
GCS-Pupils Score	Emergency Medicine, Neurology, Neurosurgery, Critical Care	In-hospital mortality after severe traumatic brain injury	0.501689	0.904067	0.381689	1551	297	92	295	867	0.763496	0.746127	0.405756	0.959226	0.810291	0.148936	15.5266	5.22956	0.551188	0.381689	0.618311	0.789178	0.817359	v1_raw	Moderate	Barea-Mendoza et al., 2023	GCS-P ≤2
Geneva Risk Score for VTE Prophylaxis	Hospital Medicine, Internal Medicine, Hematology	Symptomatic venous thromboembolism within 90 days	0.821429	0.3429	0.0207101	1352	23	870	5	454	0.0257559	0.989107	0.164329	0.145409	0.143449	0.00195997	1.3479	1.25008	0.520768	0.0207101	0.97929	0.172639	0.0866583	v1_raw	High	Häfliger et al., 2024	Original Geneva score ≥3
Geneva Score (Revised) for Pulmonary Embolism	Emergency Medicine, Pulmonology, Internal Medicine	Pulmonary embolism	1	0.617402	0.165174	2010	332	642	0	1036	0.340862	1	0.617402	0.646545	0.448545	0.198001	30.6244	2.61371	0	0.165174	0.834826	0.925642	0	v1_raw	High	Abolfotouh et al., 2020	Revised Geneva score ≥5
Geriatric Depression Scale (GDS-15)	Geriatrics, Psychiatry, Primary Care	DSM-IV depressive disorder in patients with Parkinson disease	0.875	0.844828	0.216216	148	28	18	4	98	0.608696	0.960784	0.719828	0.753198	0.464629	0.288569	38.3125	5.63889	0.147959	0.216216	0.783784	0.965636	0.238685	v1_raw	Moderate	Weintraub et al., 2006	GDS-15 ≥5
Glasgow Alcoholic Hepatitis Score	Gastroenterology, Hepatology, Internal Medicine	28-day mortality in alcoholic hepatitis	0.833333	0.8	0.473684	76	30	8	6	32	0.789474	0.842105	0.633333	0.998001	0.685868	0.312132	31.2758	4.16667	0.208333	0.473684	0.526316	0.742488	0.629249	v1_raw	High	Minz et al., 2018	GAHS >9
Glasgow Coma Scale (GCS)	Emergency Medicine, Neurology, Neurosurgery, Critical Care	In-hospital mortality after severe traumatic brain injury	0.714527	0.619395	0.381689	1551	423	365	169	594	0.536802	0.778506	0.333922	0.959226	0.881367	0.0778595	8.1169	1.87735	0.46089	0.381689	0.618311	0.996089	0.762886	v1_raw	High	Barea-Mendoza et al., 2023	GCS ≤4
Glasgow-Blatchford Bleeding Score (GBS)	Emergency Medicine, Gastroenterology, Internal Medicine	Hospital-based intervention or death within 30 days after upper GI bleeding	0.985999	0.346032	0.462824	2932	1338	1030	19	545	0.565034	0.966312	0.33203	0.996009	0.838644	0.157364	15.7995	1.50772	0.040463	0.462824	0.537176	0.987762	0.212562	v1_raw	High	Stanley et al., 2017	GBS >1 (low risk defined as ≤1)
Glasgow-Imrie Criteria for Severity of Acute Pancreatitis	Gastroenterology, General Surgery, Internal Medicine	Poor acute-pancreatitis outcome requiring ventilation, intervention, or resulting in death	0.882353	0.798561	0.108974	156	15	28	2	111	0.348837	0.982301	0.680914	0.496815	0.350129	0.146685	29.5252	4.38025	0.147324	0.108974	0.891026	0.933025	0.128319	v1_raw	Moderate	Mohsin, 2013	Glasgow-Imrie score >3
GO-FAR (Good Outcome Following Attempted Resuscitation) Score	Critical Care/Cardiology	Adverse neurological outcome after in-hospital cardiac arrest	0.970699	0.857143	0.961818	1100	1027	6	31	36	0.994192	0.537313	0.827842	0.233893	0.109025	0.124868	53.3868	6.7949	0.034184	0.961818	0.0381818	0.0514975	0.995979	v1_raw	High	Alamuti et al., 2024—five-year, three-center external validation	GO-FAR >5.5 (integer score ≥6 predicts adverse outcome)
GRACE ACS Risk and Mortality Calculator	Cardiology	Six-month post-discharge mortality following acute coronary syndrome	0.727273	0.816327	0.0696203	158	8	27	3	120	0.228571	0.97561	0.543599	0.364505	0.300573	0.0639323	17.5395	3.9596	0.334091	0.0696203	0.93038	0.775513	0.165427	v1_raw	High	Neves et al., 2022—prospective external validation	GRACE score >119.5 (integer score ≥120)
GWTG-Heart Failure Risk Score	Cardiology/Emergency Medicine	In-hospital mortality in acute symptomatic heart failure	0.892857	0.664706	0.076087	368	25	114	3	226	0.179856	0.9869	0.557563	0.388239	0.319427	0.0688116	17.724	2.66291	0.161188	0.076087	0.923913	0.679762	0.100709	v1_raw	High	İlhan et al., 2024—external validation in acute symptomatic heart failure	GWTG-HF ≥42
H₂FPEF Score for Heart Failure with Preserved Ejection Fraction	Cardiology	Invasively confirmed HFpEF in symptomatic patients with atrial fibrillation	0.693182	0.65625	0.733333	120	61	11	27	21	0.847222	0.4375	0.349432	0.836641	0.765529	0.071112	8.49971	2.01653	0.467532	0.733333	0.266667	0.616748	0.988699	v1_raw	Moderate	Ariyaratnam et al., 2024—invasive hemodynamic validation	H₂FPEF ≥6
HACOR Score	Critical Care/Pulmonology	Noninvasive ventilation failure in hypoxemic respiratory failure	0.758865	0.926267	0.393855	358	107	16	34	201	0.869919	0.855319	0.685133	0.967242	0.583069	0.384173	39.7184	10.2921	0.26033	0.393855	0.606145	0.557661	0.596367	v1_raw	High	Duan et al., 2017—prospective validation cohort	HACOR >5 at 1 hour after NIV initiation
Harmless Acute Pancreatitis Score (HAPS)	Gastroenterology	Nonsevere acute pancreatitis	0.239264	0.962963	0.923513	353	78	1	248	26	0.987342	0.0948905	0.202227	0.389679	0.373218	0.0164611	4.22428	6.46012	0.789995	0.923513	0.0764873	0.0979406	0.452586	v1_raw	High	Oskarsson et al., 2011	HAPS = 0 predicts a nonsevere course
HAT (Hemorrhage After Thrombolysis) Score for Predicting Post-tPA Hemorrhage	Neurology	Symptomatic intracranial hemorrhage after IV tPA	0.222222	0.921053	0.0559006	161	2	12	7	140	0.142857	0.952381	0.143275	0.310952	0.303628	0.007324	2.35534	2.81481	0.844444	0.0559006	0.944099	0.591673	0.276195	v1_raw	Moderate	Tsivgoulis et al., 2011	HAT ≥3
HEADS-ED	Emergency Medicine, Pediatrics, Psychiatry	Need for inpatient psychiatric admission	0.818182	0.870861	0.0351438	313	9	39	2	263	0.1875	0.992453	0.689043	0.219565	0.160998	0.0585673	26.6742	6.33566	0.20878	0.0351438	0.964856	0.696212	0.0640535	v1_raw	Moderate	Cappelli et al., 2012	Total HEADS-ED ≥8 and/or suicidality score = 2
HEART Pathway for Early Discharge in Acute Chest Pain	Cardiology, Emergency Medicine	Death or myocardial infarction within 30 days	0.982759	0.399286	0.0871743	3992	342	2189	6	1455	0.135124	0.995893	0.382045	0.426967	0.376311	0.0506565	11.8643	1.63599	0.0431805	0.0871743	0.912826	0.571326	0.0384703	v1_raw	High	Mahler et al., 2018	Non-low-risk: HEAR ≥4, known CAD, ischemic ECG changes, or elevated troponin at 0 or 3 hours
HEART Score for Major Cardiac Events	Cardiology, Emergency Medicine	Major adverse cardiac event within 6 weeks	0.965358	0.426009	0.177459	2440	418	1152	15	855	0.266242	0.982759	0.391367	0.674487	0.582735	0.0917512	13.6031	1.68183	0.0813176	0.177459	0.822541	0.83602	0.125658	v1_raw	High	Backus et al., 2013	HEART score ≥4
HEMORR₂HAGES Score for Major Bleeding Risk	Cardiology, Hematology	Major bleeding during anticoagulation	0	0.997694	0.0321429	2240	0	5	72	2163	0	0.967785	-0.00230627	0.205027	0.204922	0.000105329	0.0513734	0	1.00231	0.0321429	0.967857	0	0.20538	v1_raw	Moderate	Apostolakis et al., 2013	HEMORR₂HAGES ≥4
HERDOO2 Rule for Discontinuing Anticoagulation in Unprovoked VTE	Hematology	Recurrent VTE after discontinuing anticoagulation	0.595238	0.658257	0.0459519	914	25	298	17	574	0.0773994	0.971235	0.253495	0.268945	0.26053	0.00841519	3.12896	1.74177	0.6149	0.0459519	0.954048	0.392949	0.188159	v1_raw	Moderate	Rodger et al., 2017	High risk: HERDOO2 ≥2 in women or any man; low risk: HERDOO2 0–1 in women
Hestia Criteria for Outpatient Pulmonary Embolism Treatment	Emergency Medicine, Pulmonology	All-cause mortality within 30 days of acute PE	1	0.274908	0.0606586	577	35	393	0	149	0.0817757	1	0.274908	0.330054	0.302942	0.0271118	8.21437	1.37913	0	0.0606586	0.939341	0.408405	0	v1_raw	High	Weeda et al., 2017	Positive/high risk: ≥1 Hestia criterion; low risk: no Hestia criteria
HFA-ICOS Baseline Cardio-Oncology Risk Assessment for Anthracycline Chemotherapy	Cardio-Oncology	Anthracycline-related cancer therapy-related cardiac dysfunction (CTRCD)	0.708333	0.618123	0.0720721	333	17	118	7	191	0.125926	0.964646	0.326456	0.373609	0.352563	0.0210458	5.6331	1.85487	0.471859	0.0720721	0.927928	0.546158	0.220567	v1_raw	High	Nguyen et al., 2025	HFA-ICOS score ≥2 (moderate/high risk)
HFA-ICOS Baseline Cardio-Oncology Risk Assessment for HER2-Targeted Therapies	Cardio-Oncology	HER2 therapy-related cardiotoxicity	0.26087	0.979339	0.0453649	507	6	10	17	474	0.375	0.965377	0.240208	0.266371	0.240342	0.0260295	9.7719	12.6261	0.754724	0.0453649	0.954635	0.954434	0.217072	v1_raw	High	Cronin et al., 2023	Very-high-risk category
HFA-ICOS Baseline Cardio-Oncology Risk Assessment for Multi-Targeted Kinase Inhibitors for CML	Cardio-Oncology, Hematology	Nilotinib-associated cardiovascular events in chronic myeloid leukemia	0.729167	0.569061	0.209607	229	35	78	13	103	0.309735	0.887931	0.298227	0.740731	0.696963	0.0437681	5.90877	1.69204	0.47593	0.209607	0.790393	0.892867	0.506125	v1_raw	High	Fernando et al., 2024	Moderate, high, or very-high risk (vs low risk)
HFA-ICOS Baseline Cardio-Oncology Risk Assessment for Multiple Myeloma Therapies	Cardio-Oncology, Hematology	Proteasome inhibitor-associated cardiovascular adverse events in multiple myeloma	0.5	0.802632	0.22449	98	11	15	11	61	0.423077	0.847222	0.302632	0.768281	0.71388	0.0544018	7.08097	2.53333	0.622951	0.22449	0.77551	0.982859	0.616748	v1_raw	High	Pons-Fuster et al., 2026	High or very-high risk (vs low/moderate risk)
HINTS for Stroke in Acute Vestibular Syndrome	Emergency Medicine, Neurology	Central cause of acute vestibular syndrome, predominantly posterior-circulation stroke	1	0.96	0.752475	101	76	1	0	24	0.987013	1	0.96	0.807331	0.0762383	0.731093	90.5567	25	0	0.752475	0.247525	0.100001	0	v1_raw	High	Kattah et al., 2009	Any dangerous HINTS sign: normal head impulse, direction-changing nystagmus, or skew deviation
History and Electrocardiogram-only Manchester Acute Coronary Syndromes (HE-MACS)	Emergency Medicine, Cardiology	Type 1 acute myocardial infarction	1	0.0308555	0.127295	817	104	691	0	22	0.130818	1	0.0308555	0.549973	0.544605	0.00536733	0.975926	1.03184	0	0.127295	0.872705	0.559676	0	v1_raw	High	Alghamdi et al., 2023	Positive if above the lowest/very-low-risk group; lowest-risk group rules out AMI
HIT Expert Probability (HEP) Score for Heparin-Induced Thrombocytopenia	Critical Care, Emergency Medicine, Hematology and Oncology, Hospitalist Medicine, Internal Medicine	Thrombocytopenia	1	0.920354	0.0504202	119	6	9	0	104	0.4	1	0.920354	0.288179	0.122389	0.16579	57.5303	12.5556	0	0.0504202	0.94958	0.970951	0	v1_raw	Moderate	Besch et al. Identification of heparin-induced thrombocytopenia in surgical ICU patients: diagnostic accuracy of the HEP score. J Clin Med. 2022;11:1515.	HEP ≥5
HIV Incidence Risk Index for MSM (HIRI-MSM)	Infectious Disease, Preventive Medicine	Incident HIV infection among men who have sex with men	0.848485	0.29588	0.11	300	28	188	5	79	0.12963	0.940476	0.144365	0.499916	0.491778	0.00813795	1.62786	1.20503	0.512083	0.11	0.89	0.556422	0.325552	v1_raw	Moderate	Lancki et al., 2018	HIRI-MSM score ≥10
Ho Index	Gastroenterology	Acute severe ulcerative colitis—failure of IV corticosteroid therapy	0.446512	0.760976	0.511905	420	96	49	119	156	0.662069	0.567273	0.207487	0.999591	0.96478	0.0348107	3.4825	1.86806	0.72734	0.511905	0.488095	0.922825	0.986902	v1_raw	High	Lynch et al., 2016	Ho Index ≥4
HOMA-IR—postpubertal adolescents	Endocrinology	Insulin resistance	0.636364	0.9375	0.255814	43	7	2	4	30	0.777778	0.882353	0.573864	0.820364	0.573136	0.247227	30.1363	10.1818	0.387879	0.255814	0.744186	0.764205	0.522559	v1_raw	Moderate	Silva et al., 2023	HOMA-IR >2.91
HOMA-IR—pubertal adolescents	Endocrinology	Insulin resistance	0.857143	0.826087	0.378378	37	12	4	2	19	0.75	0.904762	0.68323	0.956889	0.608338	0.348551	36.4255	4.92857	0.172932	0.378378	0.621622	0.811278	0.453716	v1_raw	Moderate	Silva et al., 2023	HOMA-IR >3.22
HOSPITAL Score for Readmissions	Hospital Medicine, Internal Medicine	30-day unplanned hospital readmission or death	0.35	0.816993	0.115607	346	14	56	26	250	0.2	0.905797	0.166993	0.5166	0.50529	0.0113103	2.18937	1.9125	0.7956	0.115607	0.884393	0.721928	0.450345	v1_raw	Moderate	Aubert et al., 2016	HOSPITAL Score ≥7
Hour-Specific Risk for Neonatal Hyperbilirubinemia	Pediatrics, Neonatology	Subsequent significant neonatal hyperbilirubinemia (TSB ≥95th percentile for age)	0.904762	0.847458	0.0443662	2840	114	414	12	2300	0.215909	0.99481	0.75222	0.261965	0.178075	0.0838894	32.0232	5.93122	0.112381	0.0443662	0.955634	0.752627	0.0468628	v1_raw	Moderate	Bhutani et al., 1999	Predischarge TSB ≥75th percentile
HScore for Reactive Hemophagocytic Syndrome	Allergy and Immunology, Critical Care, Critical Care (Pediatric), Hematology and Oncology, Rheumatology	Coronavirus	0.960526	0.711712	0.406417	187	73	32	3	79	0.695238	0.963415	0.672238	0.974581	0.597349	0.377232	38.7071	3.33183	0.055463	0.406417	0.593583	0.887034	0.226411	v1_raw	High	Bilston et al. Validation of the HScore and HLH-2004 diagnostic criteria for the diagnosis of HLH in a multicenter cohort. Eur J Haematol. 2022;109:129-137. HScore ≥169	HScore ≥169
Humiliation, Afraid, Rape, Kick (HARK)	Family Medicine, Primary Care	Intimate partner violence within the previous 12 months	0.82	0.945055	0.215517	232	41	10	9	172	0.803922	0.950276	0.765055	0.751897	0.379483	0.372414	49.53	14.924	0.190465	0.215517	0.784483	0.714015	0.285222	v1_raw	Moderate	Sohal et al., 2007	HARK ≥1
Hurt, Insult, Threaten, Scream (HITS) Score	Family Medicine, Primary Care	Intimate partner violence within the previous 12 months	0.195652	0.982456	0.2875	160	9	2	37	112	0.818182	0.751678	0.178108	0.86547	0.800044	0.0654261	7.55961	11.1522	0.818711	0.2875	0.7125	0.684038	0.808608	v1_raw	Moderate	Iverson et al., 2013	HITS >10
Hypoglycemia Risk Score	Endocrinology	Hypoglycemia-related emergency department visit or hospitalization	0.519231	0.799082	0.0258321	2013	27	394	25	1567	0.064133	0.984296	0.318313	0.173039	0.16407	0.00896841	5.18289	2.58429	0.601652	0.0258321	0.974168	0.343638	0.116584	v1_raw	Moderate	Karter et al., 2023	High-risk classification (>5% predicted 12-month risk)
Hypothermia Outcome Prediction after ECLS (HOPE) Score	Critical Care, Emergency Medicine	Survival to hospital discharge after ECLS rewarming for hypothermic cardiac arrest	0.980392	0.478873	0.418033	122	50	37	1	34	0.574713	0.971429	0.459265	0.980526	0.755284	0.225242	22.9716	1.88129	0.0409458	0.418033	0.581967	0.983833	0.187176	v1_raw	High	Pasquier et al., 2019	HOPE survival probability ≥10%
IMPROVE Bleeding Risk Score	Hospital Medicine, Internal Medicine, Hematology	Major or clinically relevant nonmajor bleeding within 14 days of hospital admission	0.258621	0.848088	0.0149639	3876	15	580	43	3238	0.0252101	0.986894	0.106709	0.112143	0.111338	0.000804118	0.71705	1.70244	0.874177	0.0149639	0.985036	0.16977	0.100742	v1_raw	Moderate	Arakaki et al., 2024	IMPROVE Bleeding Risk Score ≥7
IMPROVE Risk Score for Venous Thromboembolism (VTE)	Hospital Medicine, Internal Medicine, Hematology	Symptomatic venous thromboembolism within 90 days	0.392857	0.703927	0.0207101	1352	11	392	17	932	0.0272953	0.982086	0.0967846	0.145409	0.144786	0.000622912	0.428386	1.3269	0.862508	0.0207101	0.97929	0.180641	0.12956	v1_raw	Moderate	Häfliger et al., 2024	IMPROVE VTE Score ≥2
IMPROVEDD Risk Score for VTE	Hematology	Symptomatic venous thromboembolism in hospitalized patients with COVID-19	0.970803	0.215373	0.0291272	9407	266	7166	8	1967	0.0357912	0.995949	0.186176	0.189996	0.183888	0.00610778	3.21469	1.23728	0.135565	0.0291272	0.970873	0.22265	0.0380249	v1_raw	High	Goldin et al., 2021—external validation	≥2 points
Indian Takayasu Clinical Activity Score (ITAS2010)	Rheumatology	Active Takayasu arteritis	0.652174	0.62963	0.46	100	30	20	16	34	0.6	0.68	0.281804	0.995378	0.937666	0.0577124	5.79804	1.76087	0.55243	0.46	0.54	0.970951	0.904381	v1_raw	Moderate	Kim et al., 2022	≥2 points
Infant Scalp Score	Pediatric Emergency Medicine	Skull fracture following infant head injury	0.901961	0.782895	0.251232	203	46	33	5	119	0.582278	0.959677	0.684856	0.813224	0.53043	0.282795	34.7745	4.15449	0.125227	0.251232	0.748768	0.980378	0.243769	v1_raw	High	Bin et al., 2010	≥4 points
Injury Severity Score (ISS)	Trauma Surgery	In-hospital mortality after traumatic injury	0.535714	0.797607	0.0271581	1031	15	203	13	800	0.0688073	0.98401	0.333321	0.179933	0.169708	0.0102255	5.68295	2.6469	0.582098	0.0271581	0.972842	0.361457	0.118292	v1_raw	High	Dunham et al., 2024	≥16 points
INTERCHEST Clinical Prediction Rule for Chest Pain in Primary Care	Primary Care/Cardiology	Major adverse cardiac event within 6 weeks	0.875	0.787975	0.0481928	664	28	134	4	498	0.17284	0.992032	0.662975	0.27867	0.212692	0.0659775	23.6759	4.12687	0.158635	0.0481928	0.951807	0.664159	0.0669998	v1_raw	High	Kleton et al., 2021	≥2 points
International Diabetes Federation–Diabetes and Ramadan Alliance (IDF-DAR) Fasting Risk Assessment	Endocrinology	Hypoglycemia during Ramadan fasting	0.217391	0.801724	0.116751	394	10	69	36	279	0.126582	0.885714	0.0191154	0.51995	0.519783	0.000166599	0.0320413	1.09641	0.976157	0.116751	0.883249	0.54799	0.512709	v1_raw	Moderate	Alketbi et al., 2025	High-risk category (>6 points)
International Ovarian Tumor Analysis (IOTA) Simple Rules Risk Assessment	Gynecology / Gynecologic Oncology	Malignant or borderline adnexal tumo	0.892857	0.833333	0.297872	94	25	11	3	55	0.694444	0.948276	0.72619	0.878674	0.521281	0.357394	40.6742	5.35714	0.128571	0.297872	0.702128	0.887976	0.293676	v1_raw	Moderate	Tinnangwattana et al., 2015	Applicable Simple Rules result: ≥1 M-feature and no B-feature classified as malignant; inconclusive masses excluded
Intracerebral Hemorrhage (ICH) Score	Neurology / Neurosurgery / Critical Care	30-day mortality after spontaneous intracerebral hemorrhage	0.71223	0.850602	0.250903	554	99	62	40	353	0.614907	0.898219	0.562833	0.812705	0.616129	0.196577	24.1879	4.76735	0.338313	0.250903	0.749097	0.96156	0.474616	v1_raw	Moderate	McCracken et al., 2019	ICH Score ≥3 predicts 30-day mortality
ISTH Criteria for Disseminated Intravascular Coagulation (DIC)	Hematology / Critical Care	Overt disseminated intravascular coagulation	0.932432	0.979021	0.341014	217	69	3	5	140	0.958333	0.965517	0.911453	0.925786	0.227507	0.698278	75.4255	44.4459	0.0690154	0.341014	0.658986	0.249882	0.216397	v1_raw	Moderate	Bakhtiari et al., 2004	ISTH DIC Score ≥5
ISTH-SSC Bleeding Assessment Too	Hematology / Adolescent Medicine / Gynecology	Inherited bleeding disorder in adolescents with heavy menstrual bleeding	0.373134	0.93985	0.335	200	25	8	42	125	0.757576	0.748503	0.312984	0.919953	0.811234	0.108719	11.8179	6.20336	0.666985	0.335	0.665	0.799049	0.813642	v1_raw	Moderate	Jain et al., 2020	ISTH-BAT score ≥5
Khorana Risk Score for Venous Thromboembolism in Cancer Patients	Oncology / Hematology	Venous thromboembolism within 6 months after initiating chemotherapy	0.471	0.677674	0.0248645	40218	471	12641	529	26577	0.0359213	0.980484	0.148674	0.167944	0.166281	0.00166339	0.990442	1.46125	0.780612	0.0248645	0.975136	0.223268	0.138714	v1_raw	Moderate	Overvad et al., 2022	Khorana Score ≥2
Kidney Failure Risk Calculator	Nephrology	Treated kidney failure within 5 years	0.966887	0.619398	0.0998677	1512	146	518	5	843	0.21988	0.994104	0.586285	0.468576	0.362981	0.105595	22.5353	2.54041	0.0534593	0.0998677	0.900132	0.759947	0.0521487	v1_raw	Moderate	Whitlock et al., 2017	Five-year KFRE risk >3%
Killip Classification for Heart Failure	Cardiology / Emergency Medicine	In-hospital mortality following acute myocardial infarction	0.980769	0.444444	0.181818	286	51	130	1	104	0.281768	0.990476	0.425214	0.684038	0.571401	0.112638	16.4666	1.76538	0.0432692	0.181818	0.818182	0.857849	0.0776195	v1_raw	Moderate	Speckauskiene et al., 2026	Killip Class ≥II
King's College Criteria for Acetaminophen Toxicity	Hepatology, Medical Toxicology, Transplant Surgery	Acetaminophen-induced fulminant hepatic failure	0.714286	0.777778	0.4375	16	5	2	2	7	0.714286	0.777778	0.492063	0.988699	0.80748	0.181219	18.329	3.21429	0.367347	0.4375	0.5625	0.863121	0.764205	v1_raw	Low	Choi et al., 2007	Arterial pH <7.30, or all three: INR >6.5, creatinine >3.4 mg/dL, and grade III–IV encephalopathy
Kocher Criteria for Septic Arthritis	Pediatric Orthopedics, Pediatrics, Emergency Medicine	Pediatric septic arthritis of the hip	0.588235	0.893204	0.331169	154	30	11	21	92	0.731707	0.814159	0.481439	0.916116	0.731643	0.184473	20.1364	5.50802	0.460997	0.331169	0.668831	0.839004	0.692689	v1_raw	High	Kocher et al., 2004	≥3 of 4 predictors
LACE Index for Readmission	Hospital Medicine, Internal Medicine	Unplanned readmission or death within 30 days	0.708333	0.682952	0.0863931	4167	255	1207	105	2600	0.174419	0.961183	0.391286	0.424314	0.388014	0.0363005	8.5551	2.23415	0.427067	0.0863931	0.913607	0.667714	0.236842	v1_raw	High	Dreyer & Dreyer, 2026	LACE Index ≥10
Leiden Clinical Prediction Rule for Undifferentiated Arthritis	Rheumatology	Progression from undifferentiated arthritis to rheumatoid arthritis within 1 year	0.592593	1	0.54	50	16	0	11	23	1	0.676471	0.592593	0.995378	0.617561	0.377817	37.9571	0	0.407407	0.54	0.46	0	0.908178	v1_raw	Low	Ghosh et al., 2016	Leiden score ≥8
LENT Prognostic Score for Malignant Pleural Effusion	Pulmonology, Oncology, Palliative Care	Six-month mortality in malignant pleural effusion	0.632911	0.902439	0.658333	120	50	4	29	37	0.925926	0.560606	0.53535	0.926405	0.715583	0.210822	22.757	6.48734	0.406774	0.658333	0.341667	0.380947	0.989376	v1_raw	Moderate	Alawneh et al., 2024	LENT score ≥5 (high risk)
Licurse Score for Renal Ultrasound	Nephrology, Hospital Medicine, Radiology	Hydronephrosis requiring urologic intervention in hospitalized patients with acute kidney injury	0.913043	0.230464	0.029563	778	21	581	2	174	0.0348837	0.988636	0.143507	0.192195	0.189225	0.00297047	1.54555	1.18649	0.377311	0.029563	0.970437	0.218321	0.0897034	v1_raw	High	Ip et al., 2016	Licurse score ≥3 (medium/high risk)
Light's Criteria for Exudative Effusions	Pulmonology, Internal Medicine	Exudative pleural effusion	0.947368	0.833333	0.678571	56	36	3	2	15	0.923077	0.882353	0.780702	0.905928	0.431107	0.474821	52.4126	5.68421	0.0631579	0.678571	0.321429	0.391244	0.522559	v1_raw	Moderate	Nordjannah et al., 2019	At least one standard Light’s criterion positive
Los Angeles Motor Scale (LAMS)	Emergency Medicine, Neurology	Stroke / Transient Ischemic Attack (TIA)	0.818182	0.895522	0.247191	89	18	7	4	60	0.72	0.9375	0.713704	0.806796	0.482841	0.323955	40.1533	7.83117	0.20303	0.247191	0.752809	0.855451	0.33729	v1_raw	Moderate	Nazliel et al., A brief prehospital stroke severity scale identifies patients harboring persisting large arterial occlusions. Stroke, 2008.	LAMS ≥4
LRINEC Score for Necrotizing Soft Tissue Infection	Emergency Medicine, Infectious Disease, Surgery	Necrotizing fasciitis of the extremities	0.433962	0.829091	0.113856	931	46	141	60	684	0.245989	0.919355	0.263053	0.511439	0.484875	0.0265639	5.19397	2.53914	0.682721	0.113856	0.886144	0.804859	0.404448	v1_raw	High	Hsiao et al., 2020	LRINEC ≥6
MACOCHA Score	Critical Care, Hospitalist Medicine, Internal Medicine, Pulmonology	Acute Respiratory Distress Syndrome, Obstructive Sleep Apnea, Respiratory Failure	0.71875	0.888587	0.08	400	23	41	9	327	0.359375	0.973214	0.607337	0.402179	0.300272	0.101907	25.3388	6.45122	0.316514	0.08	0.92	0.942163	0.178007	v2_metric_reconstructed_counts	Moderate	De Jong et al., Early identification of patients at risk for difficult intubation in the ICU: development and validation of the MACOCHA score. Am J Respir Crit Care Med, 2013.	MACOCHA ≥3
Maddrey's Discriminant Function for Alcoholic Hepatitis	Critical Care, Emergency Medicine, Gastroenterology, Hepatology, Hospitalist Medicine, Internal Medicine, Toxicology	Drug/Alcohol Use, Chronic Liver Disease, Hepatitis	1	0.96875	0.0588235	34	2	1	0	31	0.666667	1	0.96875	0.322757	0.0810261	0.241731	74.8956	32	0	0.0588235	0.941176	0.918296	0	v2_reported_validation_counts	High	Soultati AS, Dourakis SP, Alexopoulou A, Deutsch M, Vasilieva L, Archimandritis AJ. Predicting utility of a model for end stage liver disease in alcoholic liver disease. World J Gastroenterol. 2006 Jul 7;12(25):4020-4025. PMID: 16810751.	30 day mortality, Maddrey DF >108.68
Manning Criteria for Diagnosis of Irritable Bowel Syndrome (IBS)	Family Practice, Gastroenterology, Internal Medicine, Primary Care	Anxiety, Irritable Bowel Syndrome	0.618529	0.817754	0.19795	1854	227	271	140	1216	0.455823	0.896755	0.436282	0.71781	0.617575	0.100235	13.964	3.39392	0.466487	0.19795	0.80205	0.994362	0.479198	v2_reported_event_counts	High	Ford AC, Bercik P, Morgan DG, Bolino C, Pintos-Sanchez MI, Moayyedi P. “Validation of the Rome III criteria for the diagnosis of irritable bowel syndrome in secondary care.” Gastroenterology. 2013;145(6):1262–1270.e1. doi:10.1053/j.gastro.2013.08.048.	≥3 of 6 criteria
Marburg Heart Score (MHS)	Cardiology, Family Practice, Internal Medicine, Primary Care	Acute Coronary Syndrome	0.891304	0.635135	0.110577	832	82	270	10	470	0.232955	0.979167	0.526439	0.501654	0.415608	0.0860459	17.1524	2.44283	0.171138	0.110577	0.889423	0.783126	0.146094	v2_reported_event_counts	High	Haasenritter J, Bösner S, Vaucher P, et al. Ruling Out Coronary Heart Disease in Primary Care: External Validation of a Clinical Prediction Rule. Br J Gen Pract. 2012;62(599):e415–e421. doi:10.3399/bjgp12X649106.	MHS ≤2 = CHD unlikely/rule-out; equivalently, MHS ≥3 = positive
MASCC Risk Index for Febrile Neutropenia	Critical Care, Emergency Medicine, Family Practice, Hematology and Oncology, Infectious Disease, Internal Medicine	HIV/AIDS, Chronic Myeloid Leukemia, Sepsis	0.95	0.95	0.75	80	57	1	3	19	0.982759	0.863636	0.9	0.811278	0.249127	0.562151	69.292	19	0.0526316	0.75	0.25	0.125658	0.574636	v2_reported_event_counts	High	Uys A, Rapoport BL, Anderson R. Support Care Cancer. 2004;12(8):555–560.	MASCC >/= 21
Mentzer Index	Clinical Nutrition, Critical Care (Pediatric), Family Practice, Hematology and Oncology, Hospitalist Medicine, Internal Medicine, Primary Care	Anemia, Arrhythmia, Heart Failure, Hemochromatosis, Hypothyroidism, Thrombosis, Hypogonadism, Osteoporosis, Cholelithiasis, Pulmonary Hypertension	0.987013	0.823529	0.531034	290	152	24	2	112	0.863636	0.982456	0.810542	0.997219	0.398833	0.598386	60.0055	5.59307	0.0157699	0.531034	0.468966	0.574636	0.127419	v2_metric_reconstructed_counts	High	Vehapoglu A, Ozgurhan G, Demir AD, et al. Hematological Indices for Differential Diagnosis of Beta Thalassemia Trait and Iron Deficiency Anemia. Anemia. 2014;2014:576738.	Mentzer index <13 predicts β-thalassemia trait
Mentzer Index	Clinical Nutrition, Critical Care (Pediatric), Family Practice, Hematology and Oncology, Hospitalist Medicine, Internal Medicine, Primary Care	Anemia, Arrhythmia, Heart Failure, Hemochromatosis, Hypothyroidism, Thrombosis, Hypogonadism, Osteoporosis, Cholelithiasis, Pulmonary Hypertension	0.823529	0.987013	0.468966	290	112	2	24	152	0.982456	0.863636	0.810542	0.997219	0.398833	0.598386	60.0055	63.4118	0.178793	0.468966	0.531034	0.127419	0.574636	v2_metric_reconstructed_counts	High	Vehapoglu A, Ozgurhan G, Demir AD, et al. Hematological Indices for Differential Diagnosis of Beta Thalassemia Trait and Iron Deficiency Anemia. Anemia. 2014;2014:576738.	Mentzer index >13 predicts iron-deficiency anemia
Modified Sequential Organ Failure Assessment (mSOFA) Score	Critical Care, Emergency Medicine, Hospitalist Medicine, Infectious Disease, Internal Medicine	Coronavirus, Respiratory Failure	0.659624	0.690275	0.193197	2205	281	551	145	1228	0.33774	0.894392	0.3499	0.708112	0.651082	0.0570304	8.05387	2.12971	0.493101	0.193197	0.806803	0.92264	0.486525		Moderate	Rahmatinejad Z, Tohidinezhad F, Reihani H, et al. Predictive performance of the SOFA and mSOFA scoring systems for predicting in-hospital mortality in the emergency department. Am J Emerg Med. 2019;37(7):1237–1241. PMID: 30213476.
Modified Sequential Organ Failure Assessment (mSOFA) Score	Critical Care, Emergency Medicine, Hospitalist Medicine, Infectious Disease, Internal Medicine	Coronavirus, Respiratory Failure	0.680751	0.690275	0.193197	2205	290	551	136	1228	0.344828	0.900293	0.371027	0.708112	0.644007	0.064105	9.05294	2.19792	0.462495	0.193197	0.806803	0.929364	0.468065			Rahmatinejad Z, Tohidinezhad F, Reihani H, et al. Predictive performance of the SOFA and mSOFA scoring systems for predicting in-hospital mortality in the emergency department. Am J Emerg Med. 2019;37(7):1237–1241. PMID: 30213476.
Modified Sgarbossa's Criteria for MI in Left Bundle Branch Block	Cardiology, Critical Care, Emergency Medicine, Hospitalist Medicine, Internal Medicine	Acute Coronary Syndrome	0.8	0.987952	0.153061	294	36	3	9	246	0.923077	0.964706	0.787952	0.617448	0.242962	0.374487	60.6507	66.4	0.202439	0.153061	0.846939	0.391244	0.220283		High	Meyers HP, Limkakeng AT Jr, Jaffa EJ, et al. Validation of the modified Sgarbossa criteria for acute coronary occlusion in the setting of left bundle branch block: a retrospective case-control study. Am Heart J. 2015;170(6):1255–1264. PMID: 26678648.	Positive if any modified Sgarbossa criterion is present
Montgomery-Asberg Depression Rating Scale (MADRS)	Family Practice, Hospitalist Medicine, Internal Medicine, Psychiatry	Anxiety, Depression/Suicidality	0.935484	0.833333	0.462687	67	29	6	2	30	0.828571	0.9375	0.768817	0.995979	0.506373	0.489606	49.1583	5.6129	0.0774194	0.462687	0.537313	0.660962	0.33729	v1_raw	Moderate	Müller MJ, Himmerich H, Kienzle B, Szegedi A. “Differentiating moderate and severe depression using the Montgomery–Åsberg Depression Rating Scale (MADRS).” Journal of Affective Disorders. 2003;77(3):255–260. doi:10.1016/S0165-0327(02)00120-9.	MADRS ≥31
Montreal Cognitive Assessment (MoCA)	Emergency Medicine, Family Practice, Geriatrics, Hospitalist Medicine, Neurology, Primary Care, Psychiatry	Dementia	1	0.866667	0.508197	183	93	12	0	78	0.885714	1	0.866667	0.999806	0.294177	0.705629	70.5766	7.5	0	0.508197	0.491803	0.512709	0	v2_llm_sens_spec_prev	medium	Nasreddine ZS, Phillips NA, Bédirian V, et al. The Montreal Cognitive Assessment, MoCA: a brief screening tool for mild cognitive impairment. J Am Geriatr Soc. 2005;53(4):695–699. PMID: 15817019	MoCA <26, equivalent to ≤25, considered positive
Natriuretic Response Prediction Equation (NRPE)	Cardiology, Hospitalist Medicine, Internal Medicine, Nephrology	Heart Failure	0.823529	0.90566	0.390805	87	28	5	6	48	0.848485	0.888889	0.72919	0.965317	0.545119	0.420198	43.5295	8.72941	0.194853	0.390805	0.609195	0.613619	0.503258	v1_raw	moderate - high	Ramírez-Sánchez P et al. “External validation of the natriuretic response prediction equation in acute decompensated heart failure.” ESC Heart Failure. 2025. doi:10.1002/ehf2.14801.	NRPE-predicted output cutoff of 36.4 mmol to identify an actual 6-hour sodium output below 50 mmol
New Orleans/Charity Head Trauma/Injury Rule	Emergency Medicine, Neurology, Surgery (General), Surgery (Trauma)	Trauma	1	0.126957	0.0532382	1822	97	1506	0	219	0.0605115	1	0.126957	0.299997	0.28987	0.0101261	3.37539	1.14542	0	0.0532382	0.946762	0.329472	0	v1_raw	High	Stiell IG, Clement CM, Rowe BH, et al. Comparison of the Canadian CT Head Rule and the New Orleans Criteria in patients with minor head injury. JAMA. 2005;294(12):1511–1518. doi:10.1001/jama.294.12.1511. PMID: 16189364	≥1 of the 7 New Orleans criteria
Newsom Score for Non-traumatic Chest Pain	Cardiology, Critical Care, Emergency Medicine, Hospitalist Medicine, Internal Medicine, Radiology	Heart Failure, Respiratory Failure	0.928571	0.30422	0.0642792	1089	65	709	5	310	0.0839793	0.984127	0.232791	0.344202	0.329718	0.0144841	4.20802	1.33458	0.234793	0.0642792	0.935721	0.416048	0.117595	v1_raw	high	Newsom et al., Acad Emerg Med 2018	≥1 refined Newsom criterion
NEXUS Chest CT Decision Instrument for CT Imaging	Critical Care, Critical Care (Neurologic), Emergency Medicine, Surgery (Trauma)	Trauma	0.991667	0.20803	0.0219178	5475	119	4241	1	1114	0.0272936	0.999103	0.199697	0.152077	0.145958	0.00611896	4.02359	1.25215	0.0400583	0.0219178	0.978082	0.180632	0.0103721	v1_raw	high	Rodriguez et al., PLoS Med 2015	N/A
NEXUS Chest Decision Instrument for Blunt Chest Trauma	Emergency Medicine, Surgery (Trauma)	Trauma	0.988498	0.133262	0.149218	9905	1461	7304	17	1123	0.166686	0.985088	0.12176	0.607879	0.588119	0.0197596	3.25058	1.14048	0.0863113	0.149218	0.850782	0.650067	0.111831	v1_raw	high	Rodriguez et al., PLoS Med 2016	≥1 of 7 NEXUS Chest criteria
NEXUS Chest Decision Instrument for Blunt Chest Trauma	Emergency Medicine, Surgery (Trauma)	Trauma	0.997245	0.119681	0.0366482	9905	362	8400	1	1142	0.0413148	0.999125	0.116927	0.226707	0.220808	0.00589929	2.60216	1.13282	0.023018	0.0366482	0.963352	0.248288	0.0101493	v1_raw	high	Rodriguez et al., PLoS Med 2017	≥1 criterion; outcome
NEXUS Criteria for C-Spine Imaging	Emergency Medicine, Neurology, Surgery (General), Surgery (Trauma)	Trauma	0.99022	0.129349	0.0240101	34069	810	28950	8	4301	0.0272177	0.998143	0.11957	0.1634	0.159913	0.00348612	2.13349	1.13733	0.0756087	0.0240101	0.97599	0.180241	0.019521	v1_raw	high	Hoffman et al., NEJM 2000	≥1 NEXUS criterion present = imaging indicated
NEXUS Criteria for C-Spine Imaging	Emergency Medicine, Neurology, Surgery (General), Surgery (Trauma)	Trauma	0.99654	0.128602	0.0169656	34069	576	29184	2	4307	0.0193548	0.999536	0.125142	0.124046	0.121108	0.00293774	2.36826	1.14361	0.0269064	0.0169656	0.983034	0.137803	0.005809	v1_raw	high	Hoffman et al., NEJM 2000	≥1 criterion present
NEXUS Head CT Instrument	Critical Care, Critical Care (Neurologic), Emergency Medicine, Hospitalist Medicine, Internal Medicine, Neurology, Neurosurgery, Radiology, Surgery (Trauma)	Trauma, Traumatic Brain Injury	1	0.248722	0.0356839	11770	420	8527	0	2823	0.0469431	1	0.248722	0.222141	0.207725	0.014416	6.48958	1.33107	0	0.0356839	0.964316	0.273267	0	v1_raw	high	Mower et al., PLoS Med 2017	≥1 NEXUS Head CT high-risk criterion
NEXUS Head CT Instrument	Critical Care, Critical Care (Neurologic), Emergency Medicine, Hospitalist Medicine, Internal Medicine, Neurology, Neurosurgery, Radiology, Surgery (Trauma)	Trauma, Traumatic Brain Injury	0.98957	0.255839	0.0651657	11770	759	8188	8	2815	0.0848329	0.997166	0.245409	0.347618	0.325223	0.0223953	6.4425	1.32978	0.0407687	0.0651657	0.934834	0.418983	0.0280656	v1_raw	high	Mower et al., PLoS Med 2017	≥1 high-risk criterion
NINCDS-ADRDA Criteria for Alzheimer’s Disease	Geriatrics, Hospitalist Medicine, Internal Medicine, Neurology, Palliative Care/Hospice, Psychiatry	Alzheimer's Disease, Dementia	0.83	0.84	0.666667	60	33.2	3.2	6.8	16.8	0.912088	0.711864	0.67	0.918296	0.601285	0.317011	34.5216	5.1875	0.202381	0.666667	0.333333	0.429462	0.866301	v1_literature_lit_prev	moderate	Blacker et al., Reliability and Validity of NINCDS-ADRDA Criteria, Arch Neurol 1994	Post-Consensus
NINCDS-ADRDA Criteria for Alzheimer’s Disease	Geriatrics, Hospitalist Medicine, Internal Medicine, Neurology, Palliative Care/Hospice, Psychiatry	Alzheimer's Disease, Dementia	0.81	0.73	0.666667	60	32.4	5.4	7.6	14.6	0.857143	0.657658	0.54	0.918296	0.71576	0.202536	22.0557	3	0.260274	0.666667	0.333333	0.591673	0.927043	v1_literature_lit_prev	moderate	Blacker et al., Reliability and Validity of NINCDS-ADRDA Criteria, Arch Neurol 1994	Pre-Consensus
NIRUDAK Dehydration Score	Primary Care, Emergency Medicine, Global Health	Dehydration	0.777778	0.61039	0.0872845	928	63	330	18	517	0.160305	0.966355	0.388167	0.42734	0.391357	0.0359828	8.42018	1.9963	0.364066	0.0872845	0.912716	0.63504	0.212354	v1_raw	high	Barry/Levine et al., NIRUDAK derivation and internal validation	Simplified NIRUDAK score ≥4; outcome
Oakland Score for Safe Discharge After Lower GI Bleed	Critical Care, Emergency Medicine, Family Practice, Gastroenterology, Hospitalist Medicine, Internal Medicine, Primary Care, Radiology, Surgery (General)	Acute Pain, Bleeding/Hemorrhage, Gastroenteritis, Gastrointestinal Bleeding	0.973951	0.232977	0.579872	38067	21499	12267	575	3726	0.636706	0.86631	0.206928	0.981513	0.902685	0.0788279	8.03126	1.26978	0.111808	0.579872	0.420128	0.945384	0.567471	v1_raw	high	Oakland et al., JAMA Network Open 2020	_<=8
Osteoporosis Index of Risk (OSIRIS)	Emergency Medicine, Endocrinology, Family Practice, Geriatrics, Hospitalist Medicine, Internal Medicine, Orthopedics, Primary Care	Fracture, Osteoporosis	0.357895	0.811159	0.213723	889	68	132	122	567	0.34	0.822932	0.169054	0.74854	0.730134	0.0184061	2.45893	1.89522	0.79159	0.213723	0.786277	0.924819	0.673621	v1_raw	high	Reginster et al., Rheumatol Int 2004	OSIRIS >−3 to ≤+1; outcome
Osteoporosis Risk Assessment Instrument (ORAI)	Emergency Medicine, Endocrinology, Family Practice, Geriatrics, Hospitalist Medicine, Internal Medicine, Orthopedics, Primary Care	Fracture, Osteoporosis	0.933333	0.463636	0.266667	450	112	177	8	153	0.387543	0.950311	0.39697	0.836641	0.72058	0.116061	13.8723	1.74011	0.143791	0.266667	0.733333	0.963196	0.285076	v1_raw	high	Cadarette et al., CMAJ 2000	ORAI ≥9
Ottawa Ankle Rule	Emergency Medicine, Family Practice, Internal Medicine, Orthopedics, Primary Care, Rehabilitation Medicine	Fracture, Sprain/Strain, Trauma	1	0.237805	0.119857	559	67	375	0	117	0.151584	1	0.237805	0.528949	0.485322	0.0436275	8.24796	1.312	0	0.119857	0.880143	0.613789	0	v1_raw	high	Plint et al., Validation of the Ottawa Ankle Rules in Children With Ankle Injuries, Acad Emerg Med 1999	≥1 Ottawa ankle-zone criterion
Ottawa Knee Rule	Emergency Medicine, Family Practice, Internal Medicine, Orthopedics, Primary Care, Surgery (Trauma)	Fracture, Sprain/Strain, Trauma	1	0.480125	0.0148451	3907	58	2001	0	1848	0.028169	1	0.480125	0.111425	0.0975613	0.0138634	12.442	1.92354	0	0.0148451	0.985155	0.185125	0	v2_llm_event_counts	high	Prospective implementation study in teaching and community emergency departments	Any of: Age ≥55, isolated patella tenderness, fibula head tenderness, inability to flex to 90°, inability to bear weight
Ottawa Subarachnoid Hemorrhage (SAH) Rule for Headache Evaluation	Critical Care (Neurologic), Emergency Medicine, Neurology, Neurosurgery	Subarachnoid Hemorrhage	1	0.153023	0.0650325	1999	130	1583	0	286	0.0758903	1	0.153023	0.347106	0.332086	0.0150208	4.32744	1.18067	0	0.0650325	0.934967	0.38753	0	v2_llm_event_counts	medium	Prospective validation study of Ottawa SAH Rule at 10 sites	Presence of any Ottawa SAH Rule criteria (age ≥40, neck pain/stiffness, witnessed LOC, onset during exertion, thunderclap headache, limited neck flexion)
Palchak (UC Davis) Rule for Pediatric Head Trauma	Critical Care (Neurologic), Critical Care (Pediatric), Emergency Medicine, Neurology, Neurosurgery, Pediatrics, Radiology	Trauma	0.988764	0.266914	0.0761986	1168	88	791	1	288	0.100114	0.99654	0.255678	0.388641	0.361455	0.0271864	6.99523	1.34877	0.0420958	0.0761986	0.923801	0.469356	0.0332703	v1_raw	high	Palchak et al., Clinician Judgment Versus a Decision Rule for Identifying Children at Risk of TBI on CT, Ann Emerg Med. 2009	≥1 Palchak predictor
PECARN Pediatric Head Injury/Trauma Algorithm	Emergency Medicine, Family Practice, Neurology, Pediatrics, Primary Care, Surgery (General), Surgery (Trauma)	Trauma	1	0.545039	0.00782537	2428	19	1096	0	1313	0.0170404	1	0.545039	0.0660043	0.0571662	0.00883819	13.3903	2.19799	0	0.00782537	0.992175	0.124484	0	v1_raw	high	Schonfeld et al., PECARN Head Injury Clinical Prediction Rules Are Reliable in Practice, Arch Dis Child. 2014	≥1 age-specific PECARN predictor
PECARN Pediatric Intra-Abdominal Injury (IAI) Algorithm	Critical Care (Pediatric), Emergency Medicine, Pediatric Subspecialty, Pediatrics, Surgery (Trauma)	Acute Pain, Fracture, Trauma	0.970443	0.424964	0.0168549	12044	197	6809	6	5032	0.0281188	0.998809	0.395407	0.123397	0.113095	0.010302	8.34866	1.68762	0.0695509	0.0168549	0.983145	0.184868	0.0132856	v2_llm_event_counts	high	Holmes et al., Identifying Children at Very Low Risk of Clinically Important Blunt Abdominal Injuries, Ann Emerg Med.	very low risk classification (zero predictive variables)
Pediatric Appendicitis Score (PAS)	Emergency Medicine, Family Practice, Pediatrics, Surgery (General)	Appendicitis	0.985019	0.944154	0.317857	840	263	32	4	541	0.891525	0.992661	0.929172	0.902036	0.214551	0.687485	76.2148	17.638	0.0158674	0.317857	0.682143	0.495298	0.0625872	v2_llm_event_counts	high	Shah and colleagues prospective validation study using diagnostic algorithm
Pediatric NEXUS II Head CT Decision Instrument	Emergency Medicine, Pediatric Emergency Medicine	Trauma	0.979592	0.339525	0.0481336	1018	48	640	1	329	0.0697674	0.99697	0.319117	0.278415	0.25635	0.0220646	7.92507	1.48316	0.0601079	0.0481336	0.951866	0.365055	0.0297177	v1_raw	high	Gupta et al., Validation of the Pediatric NEXUS II Head CT Decision Instrument, Acad Emerg Med. 2018	≥1 NEXUS Head CT high-risk criterion
PedSRC Blunt Abdominal Trauma Rule	Pediatric Emergency Medicine, general Emergency Medicine, Pediatric Surgery, General Trauma Surgery	Trauma	0.974468	0.386818	0.0965092	2435	229	1349	6	851	0.14512	0.992999	0.361286	0.457831	0.408386	0.0494458	10.8	1.5892	0.066005	0.0965092	0.903491	0.597493	0.0601808	v2_llm_event_counts	High	Arbra CA, Vogel AM, Plumblee L, et al. External validation of a five-variable clinical prediction rule for identifying children at very low risk for intra-abdominal injury after blunt abdominal trauma. J Trauma Acute Care Surg. 2018;85(1):71–77. doi:10.1097/TA.0000000000001933. PMID: 29659473.	Rule positive if ≥1 of the five PedSRC predictors is present; very low risk only when all five are absent
PedSRC Blunt Abdominal Trauma Rule	Pediatric Emergency Medicine, general Emergency Medicine, Pediatric Surgery, General Trauma Surgery	Trauma	1	0.360842	0.0246407	2435	60	1518	0	857	0.0380228	1	0.360842	0.166758	0.151094	0.0156637	9.39307	1.56456	0	0.0246407	0.975359	0.233152	0	v2_llm_event_counts	High	Arbra CA, Vogel AM, Plumblee L, et al. External validation of a five-variable clinical prediction rule for identifying children at very low risk for intra-abdominal injury after blunt abdominal trauma. J Trauma Acute Care Surg. 2018;85(1):71–77. doi:10.1097/TA.0000000000001933. PMID: 29659473.	Positive if ≥1 PedSRC predictor is present; very low risk only when all five predictors are absent_Intrabdominal injury receiving an acute intervention (IAI-I)
Penicillin Allergy Decision Rule (PEN-FAST)	Allergy and Immunology, Dermatology	Allergy	0.967742	0.3375	0.43662	142	60	53	2	27	0.530973	0.931034	0.305242	0.988378	0.86751	0.120867	12.2289	1.46074	0.0955795	0.43662	0.56338	0.99723	0.362051	v2_llm_event_counts	Moderate	Piotin A, Godet J, Trubiano JA, et al. Predictive factors of amoxicillin immediate hypersensitivity and validation of PEN-FAST clinical decision rule. Ann Allergy Asthma Immunol. 2022;128(1):27–32. doi:10.1016/j.anai.2021.07.005. PMID: 34271183.	PEN-FAST ≥3 predicts higher allergy risk; PEN-FAST <3 indicates low risk
PERC Rule for Pulmonary Embolism	Cardiology, Critical Care, Emergency Medicine, Family Practice, Hematology and Oncology, Hospitalist Medicine, Internal Medicine, Primary Care, Pulmonology, Surgery (General)	Deep Venous Thrombosis, Pulmonary Embolism	0.974068	0.219386	0.0758172	8138	601	5871	16	1650	0.0928616	0.990396	0.193454	0.387266	0.370655	0.0166109	4.28927	1.24782	0.118202	0.0758172	0.924183	0.44595	0.0781553	v2_llm_event_counts	High	Kline JA, Courtney DM, Kabrhel C, et al. Prospective multicenter evaluation of the pulmonary embolism rule-out criteria. J Thromb Haemost. 2008;6(5):772–780. doi:10.1111/j.1538-7836.2008.02944.x. PMID: 18318689.
PHQ-9 (Patient Health Questionnaire-9)	Family Practice, Internal Medicine, Primary Care, Psychiatry	Depression/Suicidality	0.742331	0.911255	0.0616957	2642	121	220	42	2259	0.354839	0.981747	0.653586	0.33414	0.235648	0.0984914	29.4761	8.36472	0.282763	0.0616957	0.938304	0.938315	0.131516	v1_raw	High	Arroll B, Goodyear-Smith F, Crengle S, et al. Validation of PHQ-2 and PHQ-9 to screen for major depression in the primary care population. Ann Fam Med. 2010;8(4):348–353. doi:10.1370/afm.1139. PMID: 20644190.
Pittsburgh Knee Rules	Emergency Medicine, Family Practice, Internal Medicine, Orthopedics, Primary Care, Surgery (General), Surgery (Trauma)	Trauma	0.989011	0.599388	0.122148	745	90	262	1	392	0.255682	0.997455	0.588399	0.535503	0.401014	0.134489	25.1145	2.46875	0.0183337	0.122148	0.877852	0.82016	0.025596	v2_llm_event_counts	high	Seaberg et al., Multicenter Comparison of Two Clinical Decision Rules for Knee Radiography, Ann Emerg Med. 1998	Fall or blunt trauma mechanism with inability to ambulate or age <12 or >50
PLASMIC Score for TTP	Critical Care, Emergency Medicine, Hematology and Oncology, Hospitalist Medicine, Internal Medicine	Anemia, Thrombocytopenia, Thrombotic Thrombocytopenic Purpura	0.99	0.57	0.2	112	198	344	2	456	0.365314	0.995633	0.56	0.721928	0.531835	0.190094	26.3314	2.30233	0.0175439	0.2	0.8	0.947006	0.0405185	v1_raw	high	Li et al., External Validation of the PLASMIC Score, J Thromb Haemost. 2018	≥6 (high risk vs low-intermediate risk 0-5)
PLASMIC Score for TTP	Critical Care, Emergency Medicine, Hematology and Oncology, Hospitalist Medicine, Internal Medicine	Anemia, Thrombocytopenia, Thrombotic Thrombocytopenic Purpura	0.904762	0.923077	0.1875	112	19	7	2	84	0.730769	0.976744	0.827839	0.696212	0.317441	0.378771	54.4045	11.7619	0.103175	0.1875	0.8125	0.840359	0.15935	v2_llm_event_counts	high	External validation cohort of consecutive hospitalized patients with suspected thrombotic microangiopathy	≥6 (high risk vs low-intermediate risk 0-5)
Predicting Risk of Cardiovascular Disease EVENTs (PREVENT)	Cardiology, Critical Care, Emergency Medicine, Family Practice, Hospitalist Medicine, Internal Medicine, Primary Care	Heart Failure, Stroke / Transient Ischemic Attack (TIA)	0.875171	0.783394	0.0357423	20396	638	4260	91	15407	0.130257	0.994128	0.658565	0.222418	0.173523	0.0488949	21.9834	4.04037	0.159343	0.0357423	0.964258	0.558143	0.0519674	v1_raw	Moderate-high	Scheuermann B, Brown A, Colburn T, Hakeem H, Chow CH, Ade C. External Validation of the American Heart Association PREVENT Cardiovascular Disease Risk Equations. JAMA Netw Open. 2024;7(10):e2438311. doi:10.1001/jamanetworkopen.2024.38311	PREVENT estimated 10-year CVD risk ≥10%
Prediction of Alcohol Withdrawal Severity Scale	Emergency Medicine, Family Practice, Hospitalist Medicine, Internal Medicine, Primary Care, Psychiatry, Rehabilitation Medicine, Toxicology	Drug/Alcohol Use, Substance Withdrawal	0.931034	0.994652	0.0719603	403	27	2	2	372	0.931034	0.994652	0.925687	0.373197	0.0706475	0.302549	81.0696	174.103	0.0693363	0.0719603	0.92804	0.362051	0.048052	v2_llm_event_counts	high	Maldonado et al., Prospective Validation Study of PAWSS, Alcohol Alcohol. 2015	≥4
Primary Care PTSD Screen for DSM-5 (PC-PTSD-5)	Family Practice, Hospitalist Medicine, Internal Medicine, Primary Care, Psychiatry	Posttraumatic Stress Disorder, Trauma	0.779412	0.914634	0.171717	396	53	28	15	300	0.654321	0.952381	0.694046	0.661618	0.409959	0.251659	38.0369	9.13025	0.241176	0.171717	0.828283	0.93015	0.276195	v2_llm_event_counts	High	Bovin MJ, Kimerling R, Weathers FW, et al. Diagnostic Accuracy and Acceptability of the PC-PTSD-5 Among US Veterans. JAMA Netw Open. 2021;4(2):e2036733. doi:10.1001/jamanetworkopen.2020.36733.	≥4
PSI/PORT Score: Pneumonia Severity Index for CAP	Critical Care, Emergency Medicine, Family Practice, Hospitalist Medicine, Infectious Disease, Internal Medicine, Primary Care, Pulmonology	Coronavirus, Pneumonia, Respiratory Failure, Chronic Obstructive Pulmonary Disease	0.949833	0.495321	0.157203	1902	284	809	15	794	0.259835	0.981459	0.445154	0.627576	0.531597	0.0959791	15.2936	1.88205	0.101282	0.157203	0.842797	0.826498	0.133171	v2_llm_event_counts	High	Zhang ZX, Zhang W, Liu P, et al. Prognostic value of Pneumonia Severity Index, CURB-65, CRB-65, and procalcitonin in community-acquired pneumonia in Singapore. Proc Singapore Healthc. 2016. doi:10.1177/2010105815623292.	PSI class IV–V (score ≥91)
PSI/PORT Score: Pneumonia Severity Index for CAP	Critical Care, Emergency Medicine, Family Practice, Hospitalist Medicine, Infectious Disease, Internal Medicine, Primary Care, Pulmonology	Coronavirus, Pneumonia, Respiratory Failure, Chronic Obstructive Pulmonary Disease	1	0.522388	0.106667	150	16	64	0	70	0.2	1	0.522388	0.489779	0.385028	0.104751	21.3873	2.09375	0	0.106667	0.893333	0.721928	0	v2_llm_sens_spec_prev	Moderate-high	Shah BA, Ahmed W, Dhobi GN, Shah NN, Khursheed SQ, Haq I. Validity of pneumonia severity index and CURB-65 severity scoring systems in community acquired pneumonia in an Indian setting. Indian J Chest Dis Allied Sci. 2010;52(1):9–17. PMID: 20364609.	PSI class ≥IV (score ≥91)
Pulmonary Embolism Severity Index (PESI)	Cardiology, Critical Care, Emergency Medicine, Hematology and Oncology, Hospitalist Medicine, Internal Medicine, Pulmonology, Surgery (General)	Pulmonary Embolism	0.904762	0.547619	0.0588235	357	19	152	2	184	0.111111	0.989247	0.452381	0.322757	0.285729	0.0370278	11.4723	2	0.173913	0.0588235	0.941176	0.503258	0.0857427	v2_llm_event_counts	High	Donzé J, Le Gal G, Fine MJ, et al. Prospective validation of the Pulmonary Embolism Severity Index: a clinical prognostic model for pulmonary embolism. Thromb Haemost. 2008;100(5):943–948. PMID: 18989542. doi:10.1160/TH08-05-0285.	Classes III–V positive; PESI >85
qSOFA (Quick SOFA) Score for Sepsis	Critical Care, Emergency Medicine, Family Practice, Geriatrics, Hospitalist Medicine, Infectious Disease, Internal Medicine, Primary Care	Coronavirus, Sepsis	0.702703	0.793789	0.0841866	879	52	166	22	639	0.238532	0.966717	0.496492	0.416762	0.354937	0.0618248	14.8346	3.40768	0.374529	0.0841866	0.915813	0.792591	0.210597	v1_raw	High	Freund Y, Lemachatti N, Krastinova E, et al. Prognostic Accuracy of Sepsis-3 Criteria for In-Hospital Mortality Among Patients With Suspected Infection Presenting to the Emergency Department. JAMA. 2017;317(3):301–308. PMID: 28114554.	qSOFA ≥2; predicts in-hospital mortality
Quick COVID-19 Severity Index (qCSI)	Critical Care, Emergency Medicine, Hospitalist Medicine, Infectious Disease, Internal Medicine, Pulmonology	Coronavirus	0.8	0.779923	0.133779	299	32	57	8	202	0.359551	0.961905	0.579923	0.567712	0.444476	0.123236	21.7075	3.63509	0.256436	0.133779	0.866221	0.942309	0.23349	v2_lim_event_counts	Moderate-high	Haimovich AD, Ravindra NG, Stoytchev S, et al. Development and Validation of the Quick COVID-19 Severity Index: A Prognostic Tool for Early Clinical Decompensation. Ann Emerg Med. 2020;76(4):442–453. doi:10.1016/j.annemergmed.2020.07.022.	qCSI >3 predicts respiratory decompensation within 24 hours
Rapid Arterial oCclusion Evaluation (RACE) Scale for Stroke	Emergency Medicine, Neurology	Stroke / Transient Ischemic Attack (TIA)	0.855263	0.679715	0.212885	357	65	90	11	191	0.419355	0.945545	0.534978	0.746962	0.598584	0.148377	19.8641	2.67032	0.212937	0.212885	0.787115	0.981152	0.30503	v1_raw	high	Pérez de la Ossa et al., Design and Validation of a Prehospital Stroke Scale to Predict Large Arterial Occlusion, Stroke. 2014	RACE ≥5;
Rapid Arterial oCclusion Evaluation (RACE) Scale for Stroke	Emergency Medicine, Neurology	Stroke / Transient Ischemic Attack (TIA)	0.855263	0.679715	0.212885	357	65	90	11	191	0.419355	0.945545	0.534978	0.746962	0.598584	0.148377	19.8641	2.67032	0.212937	0.212885	0.787115	0.981152	0.30503	v2_llm_event_counts	high	Prospective validation study by Pérez de la Ossa et al in Catalonia, Spain	≥5
Rapid Shallow Breathing Index (RSBI)	Critical Care, Emergency Medicine, Pulmonology	Coronavirus, Idiopathic Pulmonary Fibrosis, Pneumonia, Respiratory Failure, Sepsis	0.84	0.911111	0.769231	195	126	4	24	41	0.969231	0.630769	0.751111	0.77935	0.44885	0.3305	42.4071	9.45	0.17561	0.769231	0.230769	0.198235	0.95008	v2_llm_sens_spec_prev	high	Bien US, Souza GF, Campos ES, et al. Maximum inspiratory pressure and rapid shallow breathing index as predictors of successful ventilator weaning. J Phys Ther Sci. 2015;27(12):3723–3727. doi:10.1589/jpts.27.3723.	ROC-derived RSBI threshold predicting successful ventilator weaning; exact threshold not reported
RCVS2 Score	Neurology	Reversible cerebral vasoconstriction	0.957576	0.0795455	0.652174	253	158	81	7	7	0.661088	0.5	0.0371212	0.932112	0.927992	0.00411964	0.441968	1.04033	0.533333	0.652174	0.347826	0.923774	1	v2_llm_sens_spec_prev	High	Cho S, et al. RCVS–TCH score can predict reversible cerebral vasoconstriction syndrome in patients with thunderclap headache. Scientific Reports. 2021;11. doi:10.1038/s41598-021-87412-7.	RCVS₂ ≥5 predicts RCVS in patients presenting with thunderclap headache
RCVS2 Score	Neurology	Reversible cerebral vasoconstriction	0.85	1	0.727273	110	68	0	12	30	1	0.714286	0.85	0.845351	0.329555	0.515796	61.0156	∞	0.15	0.727273	0.272727	0	0.863121	v2_llm_sens_spec_prev	High	Rocha EA, Topcuoglu MA, Silva GS, Singhal AB. RCVS₂ score and diagnostic approach for reversible cerebral vasoconstriction syndrome. Neurology. 2019;92:e639–e647	RCVS₂ ≤2 predicts non-RCVS; scores 3–4 are equivocal
Recognition of Stroke in the Emergency Room (ROSIER) Scale	Emergency Medicine, Neurology	Stroke / Transient Ischemic Attack (TIA)	0.854305	0.658537	0.424157	356	129	70	22	135	0.648241	0.859873	0.512841	0.983339	0.780809	0.20253	20.5961	2.50189	0.221241	0.424157	0.575843	0.935629	0.584572	v2_llm_sens_spec_prev	High	Zangi M, Karimi S, Mirbaha S, et al. The validity of recognition of stroke in the emergency room (ROSIER) scale in the diagnosis of Iranian patients with acute ischemic stroke in the emergency department. Turk J Emerg Med. 2021;21:1–5. doi:10.4103/2452-2473.301914.	ROSIER ≥1 indicates probable stroke
ROSE (Risk Stratification of Syncope in the Emergency Department) Rule	Cardiology, Emergency Medicine, Neurology	Acute Coronary Syndrome, Atrial Fibrillation, Stroke / Transient Ischemic Attack (TIA)	0.872727	0.654545	0.1	550	48	171	7	324	0.219178	0.978852	0.527273	0.468996	0.391058	0.0779374	16.6179	2.52632	0.194444	0.1	0.9	0.758664	0.147839	v2_llm_sens_spec_only_lit_prev	medium	Validation cohort of prospective observational study of ED patients with syncope
Rule of 7s for Lyme Meningitis	Emergency Medicine, Family Practice, Infectious Disease, Internal Medicine, Pediatric Subspecialty, Pediatrics	Meningitis	0.957265	0.408497	0.276596	423	112	181	5	125	0.382253	0.961538	0.365762	0.850771	0.736981	0.11379	13.3749	1.61836	0.104615	0.276596	0.723404	0.959617	0.235193	v2_llm_event_counts	high	Large retrospective cohort study in three pediatric emergency departments	0 points (low risk)
San Francisco Syncope Rule	Cardiology, Critical Care, Emergency Medicine, Family Practice, Hospitalist Medicine, Internal Medicine, Neurology, Primary Care	Acute Coronary Syndrome, Arrhythmia	0.833333	0.420382	0.0125786	477	5	273	1	198	0.0179856	0.994975	0.253715	0.0974398	0.0947777	0.00266212	2.73206	1.43773	0.396465	0.0125786	0.987421	0.129976	0.0456065	v2_llm_event_counts	medium	Sun et al external validation study - single center prospective cohort	San Francisco Syncope Rule positive (5 predictor variables)
Secondary Intracerebral Hemorrhage (sICH) Score	Critical Care (Neurologic), Emergency Medicine, Neurology	Stroke / Transient Ischemic Attack (TIA)	0.819672	0.660714	0.178886	341	50	95	11	185	0.344828	0.943878	0.480386	0.677633	0.574433	0.1032	15.2296	2.41588	0.272929	0.178886	0.821114	0.929364	0.311856	v2_llm_event_counts	High	Delgado Almandoz JE, Jagadeesan BD, Moran CJ, et al. Independent validation of the secondary intracerebral hemorrhage score with catheter angiography and findings of emergent hematoma evacuation. Neurosurgery. 2012;70(1):131–140. doi:10.1227/NEU.0b013e31822fbf43.	sICH Score >2 predicts an underlying vascular etiology
US (MEDPED) Diagnostic Criteria for Familial Hypercholesterolemia (FH)	Endocrinology, Family Practice, Internal Medicine, Pediatric Subspecialty, Pediatrics	Dyslipidemia	0.253012	0.994118	0.549669	755	105	2	310	338	0.981308	0.521605	0.24713	0.99287	0.876117	0.116753	11.7592	43.012	0.751408	0.549669	0.450331	0.13403	0.998653	v1_raw	High	Abdul-Razak S, Rahmat R, Mohd Kasim A, et al. Diagnostic performance of various familial hypercholesterolaemia diagnostic criteria compared to Dutch lipid clinic criteria in an Asian population. BMC Cardiovasc Disord. 2017;17:264. doi:10.1186/s12872-017-0694-z.	Meets age- and family-history-specific US MEDPED total-cholesterol threshold
Vancouver Chest Pain Rule	Cardiology, Emergency Medicine	Acute Coronary Syndrome	0.990909	0.16092	0.201835	1635	327	1095	3	210	0.229958	0.985915	0.151829	0.725583	0.690504	0.0350786	4.83454	1.18095	0.0564935	0.201835	0.798165	0.777938	0.106792	v2_llm_event_counts	high	External validation study in Brisbane, Australia and Christchurch, New Zealand	Vancouver Chest Pain Rule criteria with highly-sensitive troponin assay
Wells' Criteria for DVT	Emergency Medicine, Internal Medicine, Hematology	Lower-extremity deep vein thrombosis	0.8625	0.7	0.5	480	207	72	33	168	0.741935	0.835821	0.5625	1	0.748605	0.251395	25.1395	2.875	0.196429	0.5	0.5	0.823812	0.644214	v2_llm_sens_spec_prev	Moderate	Kargar-soleimanabad et al., Diagnostic value of the Wells score for lower extremity deep vein thrombosis in hospitalized patients: A case–control study, 2026	Wells score ≥2
Wells' Criteria for Pulmonary Embolism	Emergency Medicine, Internal Medicine, Pulmonology	Pulmonary embolism	0.869565	0.666667	0.353846	65	20	14	3	28	0.588235	0.903226	0.536232	0.937456	0.730023	0.207434	22.1273	2.6087	0.195652	0.353846	0.646154	0.977418	0.458686	v2_llm_sens_spec_prev	Moderate	Gogulakrishnan & Ramakrishnan, 2023	Wells score ≥2
Wexner Score for Obstructed Defecation Syndrome (ODS)	Gastroenterology, Colorectal Surgery	Obstructed defecation syndrome	0.92	0.96	0.5	200	92	4	8	96	0.958333	0.923077	0.88	1	0.32339	0.67661	67.661	23	0.0833333	0.5	0.5	0.249882	0.391244	v2_llm_sens_spec_prev	Moderate	Renzi et al., Five-Item Score for Obstructed Defecation Syndrome, 2012	Score ≥9
Wisconsin Criteria	Emergency Medicine, Trauma Surgery, Maxillofacial Surgery	Facial fracture following maxillofacial trauma	0.862288	0.445946	0.864469	546	407	41	65	33	0.908482	0.336735	0.308234	0.572415	0.527696	0.0447189	7.81232	1.55632	0.308808	0.864469	0.135531	0.441516	0.92166	v2_llm_event_counts	Moderate	Gray et al., Assessment of the Wisconsin Criteria at a Level I Trauma Center, 2022	≥1 Wisconsin criterion present
Withdrawal Assessment Tool (WAT-1) for Pediatric Withdrawal	Pediatrics, Critical Care, Cardiology	Pediatric iatrogenic opioid and/or benzodiazepine withdrawal	0.5	0.9	0.5	60	15	3	15	27	0.833333	0.642857	0.4	1	0.853207	0.146793	14.6793	5	0.555556	0.5	0.5	0.650022	0.940286	v2_llm_event_counts	Low	McAlister et al., Validation of the Withdrawal Assessment Tool-1 (WAT-1) in pediatric cardiovascular patients on an inpatient unit, 2023	WAT-1 ≥3
Woman Abuse Screening Tool (WAST)	Family Medicine, Primary Care, Obstetrics and Gynecology, Psychiatry	Intimate partner violence	0.848837	0.61039	0.358333	240	73	60	13	94	0.548872	0.878505	0.459227	0.941291	0.788258	0.153033	16.2578	2.17868	0.24765	0.358333	0.641667	0.993097	0.533644	v2_llm_event_counts	Moderate	Iskandar et al., Testing the Woman Abuse Screening Tool to Identify Intimate Partner Violence in Indonesia, 2015	WAST score ≥10
Wound, Ischemia, foot Infection (WIfI) Classification	Vascular Surgery, Podiatry	Major amputation in diabetic foot ulcer	0.952381	0.387755	0.3	70	20	30	1	19	0.4	0.95	0.340136	0.881291	0.775364	0.105927	12.0195	1.55556	0.122807	0.3	0.7	0.970951	0.286397	v1_raw	Moderate	Sujitha et al., 2026	Stage 4 vs stages 1–3
YEARS Algorithm for Pulmonary Embolism (PE)	Emergency Medicine, Pulmonology	Pulmonary embolism	0.9	0.65	0.6	50	27	7	3	13	0.794118	0.8125	0.55	0.970951	0.721594	0.249357	25.6817	2.57143	0.153846	0.6	0.4	0.733538	0.696212	v1_raw	Moderate	Fayiad et al., 2024	PE likely: 0 YEARS items with D-dimer ≥1,000 ng/mL or ≥1 YEARS item with D-dimer ≥500 ng/mL
MAGGIC Risk Calculator for Heart Failure	Cardiology	One-year all-cause mortality in chronic heart failure	0.644531	0.686806	0.150943	1696	165	451	91	989	0.267857	0.915741	0.331337	0.612196	0.570053	0.0421427	6.88385	2.05793	0.517568	0.150943	0.849057	0.838373	0.417012	v2_llm_sens_spec_prev	Moderate	Scrutinio et al., 2024	Predicted 1-year mortality risk >20%
Major Depression Index (MDI)	Psychiatry	Major depressive disorder	0.866667	0.941176	0.306122	98	26	4	4	64	0.866667	0.941176	0.807843	0.888647	0.397375	0.491272	55.2831	14.7333	0.141667	0.306122	0.693878	0.56651	0.322757	v1_raw	Moderate	Fountoulakis et al., 2003	MDI ≥27
Malnutrition Universal Screening Tool (MUST)	Nutrition, Geriatrics	GLIM-defined malnutrition in hospitalized older adults	0.402685	0.966184	0.418539	356	60	7	89	200	0.895522	0.692042	0.368868	0.980767	0.814059	0.166708	16.9977	11.908	0.618221	0.418539	0.581461	0.483031	0.890803	v2_llm_event_counts	Moderate	van Dronkelaar et al., 2023	MUST ≥2
Mangled Extremity Severity Score (MESS)	Trauma Surgery, Orthopedic Surgery	Amputation following severe extremity trauma	0.833333	0.777778	0.333333	54	15	8	3	28	0.652174	0.903226	0.611111	0.918296	0.66033	0.257966	28.0918	3.75	0.214286	0.333333	0.666667	0.932112	0.458686	v2_llm_sens_spec_prev	Moderate	Omoto et al., 2025	MESS ≥7
McDonald Criteria for Multiple Sclerosis (2017 Revision)	Neurology	Conversion from clinically isolated syndrome to clinically definite multiple sclerosis	0.813953	0.944444	0.704918	61	35	1	8	17	0.972222	0.68	0.758398	0.875196	0.47872	0.396476	45.3014	14.6512	0.19699	0.704918	0.295082	0.183122	0.904381	v1_raw	Moderate	Hyun et al., 2019	Meets 2017 DIS and DIT criteria at baseline; DMT-free cohort with ≥2-year follow-up
McMahon Score for Rhabdomyolysis	Nephrology, Critical Care	Rhabdomyolysis requiring renal replacement therapy	0.862069	0.679803	0.125	232	25	65	4	138	0.277778	0.971831	0.541872	0.543564	0.443984	0.0995809	18.32	2.69231	0.202899	0.125	0.875	0.852405	0.185125	v2_llm_sens_spec_prev	Moderate	Simpson et al., 2016	McMahon Score ≥6
Mehran Score for Post-PCI Contrast Nephropathy	Cardiology, Nephrology	Contrast-induced acute kidney injury after PCI	0.666667	0.882927	0.0552995	217	8	24	4	181	0.25	0.978378	0.549593	0.308496	0.2479	0.0605958	19.6423	5.69444	0.377532	0.0552995	0.9447	0.811278	0.150451	v2_llm_sens_spec_prev	Moderate	Hung et al., 2025	>10
MELD-Na (UNOS/OPTN)	Hepatology, Transplant Medicine	90-day mortality in cirrhosis with spontaneous bacterial peritonitis	0.8	0.8	0.666667	15	8	1	2	4	0.888889	0.666667	0.6	0.918296	0.669273	0.249022	27.1179	4	0.25	0.666667	0.333333	0.503258	0.918296	v2_llm_event_counts	Low	Coxeter-Smith et al., 2023	>18.5
MELD Score (Original, Pre-2016, Model for End-Stage Liver Disease)	Hepatology, Transplant Medicine	90-day mortality in cirrhosis with spontaneous bacterial peritonitis	0.7	0.8	0.666667	15	7	1	3	4	0.875	0.571429	0.5	0.918296	0.749674	0.168622	18.3625	3.5	0.375	0.666667	0.333333	0.543564	0.985228	v2_llm_sens_spec_prev	Low	Coxeter-Smith et al., 2023	>16.5
Milan Criteria for Liver Transplantation	Hepatology, Transplant Surgery	HCC recurrence after liver transplantation	0.764706	0.679612	0.141667	120	13	33	4	70	0.282609	0.945946	0.444318	0.588587	0.516357	0.0722299	12.2717	2.38681	0.346218	0.141667	0.858333	0.858981	0.303375	v2_llm_event_counts	Moderate–high	Morgul et al., 2020	Beyond Milan criteria predicts recurrence
Mirels’ Criteria for Prophylactic Fixation	Orthopedic Oncology	Pathologic fracture of a metastatic humeral lesion	0.836066	0.795276	0.324468	188	51	26	10	101	0.662338	0.90991	0.631341	0.909174	0.635739	0.273435	30.0751	4.08386	0.206135	0.324468	0.675532	0.922564	0.43677	v2_llm_sens_spec_prev	Moderate	Tat et al., 2023	≥8 points
mMRC (Modified Medical Research Council) Dyspnea Scale	Pulmonology	Low physical activity level in COPD	0.517241	0.8	0.591837	98	30	8	28	32	0.789474	0.533333	0.317241	0.975526	0.898184	0.077342	7.92824	2.58621	0.603448	0.591837	0.408163	0.742488	0.996792	v2_llm_sens_spec_prev	Moderate	Hayata et al., 2016	≥2 points
Model for End-Stage Liver Disease (Combined MELD)—MELD 3.0	Hepatology, Transplant Medicine	30-day mortality in hospitalized patients with cirrhosis	0.673469	0.824108	0.0568445	862	33	143	16	670	0.1875	0.976676	0.497578	0.314789	0.269255	0.045534	14.4649	3.82889	0.396223	0.0568445	0.943155	0.696212	0.159716	v2_llm_sens_spec_prev	Moderate–high	Lin et al., 2024	MELD 3.0 >19
Modified Asthma Predictive Index (mAPI)	Pediatric Pulmonology, Allergy and Immunology	Asthma at age 5 years after severe infant bronchiolitis	0.149466	0.982238	0.332938	844	42	10	239	553	0.807692	0.698232	0.131704	0.9179	0.872525	0.0453749	4.94334	8.41495	0.865914	0.332938	0.667062	0.706274	0.883441	v2_llm_rounded_metrics	Low	Fabiano Filho et al., 2021	Positive mAPI
Modified Bishop Score for Vaginal Delivery and Induction of Labor	Obstetrics and Gynecology	Vaginal delivery at ≥40 weeks in primigravidas	0.781609	0.5	0.956044	91	68	2	19	2	0.971429	0.0952381	0.281609	0.260145	0.248686	0.0114599	4.40517	1.56322	0.436782	0.956044	0.043956	0.187176	0.453716	v2_llm_rounded_metrics	Low	Galzie and Rao, 2020	>6 points
Modified Brain Injury Guideline (mBIG)	Emergency Medicine, Neurosurgery, Trauma Surgery	Severe outcome after complicated mild traumatic brain injury	0.947368	0.546296	0.0421286	451	18	196	1	236	0.0841121	0.995781	0.493665	0.251968	0.218316	0.033652	13.3557	2.08808	0.0963426	0.0421286	0.957871	0.416505	0.0393603	v2_llm_2x2_raw	Moderate	Colombo et al., 2025	mBIG 2 or 3
Modified Early Warning Score (MEWS) for Clinical Deterioration	Emergency Medicine, Internal Medicine, Critical Care	Death or ICU admission among emergency observation patients	0.6	0.966667	0.0117647	425	3	14	2	406	0.176471	0.995098	0.566667	0.0922772	0.0697698	0.0225074	24.3911	18	0.413793	0.0117647	0.988235	0.672295	0.0446646	v2_llm_event_counts	Moderate	Lam et al., 2006	Maximum MEWS >4
Modified Glasgow Prognostic Score (mGPS) for Cancer Outcomes	Oncology, Critical Care	ICU mortality in patients with breast cancer	0.837838	0.566667	0.552239	67	31	13	6	17	0.704545	0.73913	0.404505	0.992112	0.85932	0.132791	13.3847	1.93347	0.286169	0.552239	0.447761	0.875663	0.828056	v1_raw	Low	Tunay et al., 2023	mGPS = 2
Modified Mallampati Classification	Anesthesiology	Difficult laryngoscopy	0.47619	0.933333	0.148936	141	10	8	11	112	0.555556	0.910569	0.409524	0.607172	0.505611	0.101561	16.7268	7.14286	0.561224	0.148936	0.851064	0.991076	0.434567	v1_raw	Moderate	Yemam et al., 2022	Modified Mallampati class III–IV
Modified Response Evaluation Criteria in Solid Tumors (mRECIST)	Oncology, Radiology, Hepatology	Pathologic response of hepatocellular carcinoma after TACE	0.93007	0.828571	0.803371	178	133	6	10	29	0.956835	0.74359	0.758641	0.715135	0.380339	0.334796	46.8157	5.42541	0.0843984	0.803371	0.196629	0.256622	0.821281	v2_llm_rounded_metrics	Low	Bargellini et al., 2013	Responder: complete or partial response
Modified SOAR Score for Stroke	Neurology, Stroke Medicine	90-day mortality after acute stroke	0.760331	0.783389	0.119565	1012	92	193	29	698	0.322807	0.96011	0.54372	0.52811	0.42924	0.09887	18.7215	3.51013	0.305939	0.119565	0.880435	0.907408	0.241787	v2_llm_event_counts	High	Abdul-Rahim et al., 2016	mSOAR ≥4
MuLBSTA Score for Viral Pneumonia Mortality	Pulmonology, Infectious Disease, Critical Care	In-hospital mortality in COVID-19 pneumonia	0.9	0.666667	0.30303	99	27	23	3	46	0.54	0.938776	0.566667	0.884964	0.667181	0.217782	24.6092	2.7	0.15	0.30303	0.69697	0.995378	0.332287	v2_llm_sens_spec_prev	Moderate	Gharaee et al., 2023	MuLBSTA ≥13
Murray Score for Acute Lung Injury	Critical Care; Pulmonology	Diffuse alveolar damage (pathologic ARDS)	0.738095	0.770833	0.304348	138	31	22	11	74	0.584906	0.870588	0.508929	0.886541	0.718385	0.168156	18.9676	3.22078	0.339768	0.304348	0.695652	0.979098	0.555823	v2_llm_sens_spec_prev	Moderate	Ferguson et al., 2005	>2.5
Myasthenia Gravis Activities of Daily Living (MG-ADL)	Neurology	Minimal-manifestation-or-better status in generalized myasthenia gravis	0.819832	0.849852	0.514368	2784	1174	203	258	1149	0.852578	0.816631	0.669684	0.999404	0.645824	0.35358	35.3791	5.46016	0.211999	0.514368	0.485632	0.603351	0.687392	v2_llm_sens_spec_prev	Moderate	Watanabe et al., 2024	≤2
NAFLD (Non-Alcoholic Fatty Liver Disease) Fibrosis Score	Hepatology; Gastroenterology	Advanced liver fibrosis (F3–F4) in NAFLD	0.678571	1	0.380952	147	38	0	18	91	1	0.834862	0.678571	0.958712	0.479348	0.479364	50.0008	0	0.321429	0.380952	0.619048	0	0.64646	v2_llm_sens_spec_prev	Moderate	Mathew et al., 2024	>0.676
National Early Warning Score (NEWS)	Emergency Medicine; Pulmonology	Thirty-day all-cause mortality in hemodynamically stable acute pulmonary embolism	1	0.51585	0.0142045	352	5	168	0	179	0.0289017	1	0.51585	0.107527	0.0928174	0.0147097	13.68	2.06548	0	0.0142045	0.985795	0.188854	0	v2_llm_2x2_raw	Moderate	Bavalia et al., 2023	≥3
National Early Warning Score (NEWS) 2	Emergency Medicine; Pulmonology	Advanced intervention during hospitalization for acute pulmonary embolism	0.506148	0.744329	0.230297	2119	247	417	241	1214	0.371988	0.834364	0.250476	0.778529	0.74306	0.0354696	4.55597	1.97968	0.663487	0.230297	0.769703	0.952186	0.647623	v2_llm_2x2_raw	Moderate–High	Weekes et al., 2025	≥5
NEDOCS Score for Emergency Department Overcrowding	Emergency Medicine	Emergency department overcrowding	0.759036	0.720548	0.185268	448	63	102	20	263	0.381818	0.929329	0.479584	0.691467	0.586052	0.105415	15.2451	2.71616	0.334418	0.185268	0.814732	0.959316	0.368424	v2_llm_sens_spec_prev	Moderate	Hargreaves et al., 2020	≥100
Neonatal Early-Onset Sepsis Calculator	Neonatology	Neonatal early-onset sepsis	0.777778	0.839142	0.0235602	382	7	60	2	313	0.104478	0.993651	0.61692	0.160989	0.130465	0.0305234	18.96	4.83519	0.264821	0.0235602	0.97644	0.483031	0.055475	v2_llm_event_counts	Moderate	Friedman et al., 2021	Empiric antibiotics recommended (risk ≥3 per 1,000)
NIH Stroke Scale/Score (NIHSS)	Neurology	30-day mortality after acute ischemic stroke	0.736842	0.740741	0.19	100	14	21	5	60	0.4	0.923077	0.477583	0.701471	0.594141	0.10733	15.3008	2.84211	0.355263	0.19	0.81	0.970951	0.391244	v2_llm_sens_spec_prev	Moderate	Ramachandran et al., 2022	≥16 on admission
Noninvasive Ventilation Outcomes (NIVO) Score	Pulmonology/Critical Care	In-hospital mortality in acute COPD exacerbation requiring assisted ventilation	0.598639	0.832479	0.20082	733	88	98	59	487	0.473118	0.891941	0.431118	0.723564	0.622068	0.101497	14.0273	3.57351	0.482127	0.20082	0.79918	0.997914	0.494032	v2_llm_event_counts	High	Hartley et al., 2021	≥5
North American Familial Chylomicronemia Score (NAFCS)	Endocrinology/Lipidology	Classical familial chylomicronemia syndrome	0.888889	0.96875	0.123288	73	8	2	1	62	0.8	0.984127	0.857639	0.538738	0.20038	0.338358	62.8056	28.4444	0.114695	0.123288	0.876712	0.721928	0.117595	v2_llm_sens_spec_prev	Moderate	Hegele et al., 2025	≥45
Novel Pneumonia Risk Score (PRS)	Pediatric Emergency Medicine	Radiographic pneumonia in children	0.652174	0.727273	0.455446	202	60	30	32	80	0.666667	0.714286	0.379447	0.994265	0.887704	0.106561	10.7176	2.3913	0.478261	0.455446	0.544554	0.918296	0.863121	v2_llm_sens_spec_prev	Moderate	Ramgopal et al., 2025	≥3
Nutrition Risk in the Critically Ill (NUTRIC) Score	Critical Care/Nutrition	28-day mortality in critically ill adults	0.884298	0.488701	0.254737	475	107	181	14	173	0.371528	0.925134	0.372998	0.8187	0.728221	0.090479	11.0515	1.72951	0.236755	0.254737	0.745263	0.951838	0.383827	v2_llm_sens_spec_prev	Moderate–High	de Vries et al., 2018	≥5
Nutrition Risk Screening 2002 (NRS-2002)	Nutrition/Internal Medicine	Undernutrition or risk of undernutrition	0.372549	0.823529	0.6	85	19	6	32	28	0.76	0.466667	0.196078	0.970951	0.937453	0.0334976	3.44998	2.11111	0.761905	0.6	0.4	0.79504	0.996792	v2_llm_sens_spec_prev	Moderate	Westergren et al., 2011	≥3
Nutritional Risk Index (NRI)	Nephrology/Nutrition	Malnutrition in end-stage renal disease patients receiving peritoneal dialysis	0.929245	0.323944	0.749117	283	197	48	15	23	0.804082	0.605263	0.253189	0.812675	0.747809	0.0648666	7.98186	1.37451	0.218417	0.749117	0.250883	0.713689	0.967788	v1_raw	Moderate	Prasad et al., 2016	NRI ≤100; SGA reference standard
Obesity Surgery Mortality Risk Score (OS-MRS)	Bariatric Surgery	90-day mortality after gastric bypass surgery	0.0810811	0.972247	0.00834649	4433	3	122	34	4274	0.024	0.992108	0.0533286	0.0696204	0.0692031	0.00041727	0.599351	2.92158	0.945149	0.00834649	0.991654	0.163346	0.0664715	v1_raw	High	DeMaria et al., 2007	Class C: OS-MRS 4–5
OESIL Score for Syncope	Emergency Medicine/Cardiology	Serious outcome within 10 days after syncope	0.884615	0.595238	0.0532787	488	23	187	3	275	0.109524	0.989209	0.479853	0.300165	0.263498	0.0366668	12.2155	2.18552	0.193846	0.0532787	0.946721	0.498478	0.0859949	v2_llm_event_counts	Moderate	Dipaola et al., 2010	OESIL ≥2
Ongoing Violence Assessment Tool (OVAT)	Emergency Medicine	Ongoing intimate partner violence	0.75	0.928177	0.0621762	193	9	13	3	168	0.409091	0.982456	0.678177	0.336024	0.22415	0.111873	33.2933	10.4423	0.269345	0.0621762	0.937824	0.976021	0.127419	v1_raw	Moderate	Nonawzki et al., 2026	Positive response to items 1, 2, or 4, or response ≥3 to item 3
ORBIT Bleeding Risk Score for Atrial Fibrillation	Cardiology	Major bleeding in anticoagulated atrial fibrillation	0.12069	0.959514	0.0430746	8079	42	313	306	7418	0.11831	0.960383	0.0802033	0.256216	0.253009	0.00320644	1.25146	2.981	0.916413	0.0430746	0.956925	0.524483	0.240532	meta_analysis_pooled	Moderate	Wang et al., 2017	ORBIT ≥4
Ottawa COPD Risk Scale	Emergency Medicine/Pulmonology	Serious outcome within 30 days after acute COPD exacerbation	0.792593	0.457813	0.0954064	1415	107	694	28	586	0.133583	0.954397	0.250405	0.454263	0.437107	0.0171554	3.77654	1.46184	0.45304	0.0954064	0.904594	0.567183	0.267415	v2_llm_sens_spec_prev	Moderate	Stiell et al., 2018	OCRS ≥2
Ottawa Heart Failure Risk Scale (OHFRS)	Emergency Medicine/Cardiology	Serious adverse event after acute heart failure	0.917647	0.249462	0.154545	1100	156	698	14	232	0.18267	0.943089	0.167109	0.621099	0.602953	0.0181467	2.9217	1.22265	0.330122	0.154545	0.845455	0.685883	0.315057	v2_llm_sens_spec_prev	Moderate	Stiell et al., 2017	OHFRS >1 (≥2)
Oxygenation Index	Pediatric Critical Care/Pulmonology	Mortality in mechanically ventilated children	0.76	0.588235	0.595238	42	19	7	6	10	0.730769	0.625	0.348235	0.973668	0.883816	0.0898521	9.22821	1.84571	0.408	0.595238	0.404762	0.840359	0.954434	v1_raw	Moderate	Winny et al., 2021	OI ≥2.7 at 24 hours
Padua Prediction Score for Risk of VTE	Internal Medicine/Hematology	Symptomatic venous thromboembolism within 90 days	0.642857	0.52568	0.0207101	1352	18	628	10	696	0.0278638	0.985836	0.168537	0.145409	0.143729	0.00167973	1.15517	1.35532	0.679392	0.0207101	0.97929	0.183563	0.107281	v2_llm_event_counts	High	Häfliger et al., 2024	Padua score ≥4
Pain Assessment in Advanced Dementia Scale (PAINAD)	Geriatrics/Palliative Care	Pain in patients with severe dementia	0.923077	0.606061	0.164557	79	12	26	1	40	0.315789	0.97561	0.529138	0.645101	0.518643	0.126458	19.6028	2.3432	0.126923	0.164557	0.835443	0.899744	0.165427	v2_llm_event_counts	Moderate	Jordan et al., 2011	PAINAD >2
Pain, Enjoyment of Life and General Activity (PEG) Scale	Pain Medicine/Dentistry	Orofacial pain-related disability	0.913462	0.779817	0.488263	213	95	24	9	85	0.798319	0.904255	0.693278	0.999602	0.606158	0.393444	39.3601	4.14864	0.110973	0.488263	0.511737	0.725277	0.45536	v2_llm_sens_spec_prev	Moderate	Roldán-Majewski et al., 2022	PEG ≥3.8
Pancreatic Fistula Risk Score	General Surgery/Surgical Oncology	Clinically relevant postoperative pancreatic fistula after pancreatoduodenectomy	0.95	0.268519	0.19802	808	152	474	8	174	0.242812	0.956044	0.218519	0.71795	0.678155	0.0397953	5.54291	1.29873	0.186207	0.19802	0.80198	0.799685	0.260145	v2_llm_event_counts	Moderate–Hig	Shubert et al., 2015	FRS ≥3
PECARN Cervical Spine Injury Prediction Rule	Pediatric Emergency Medicine/Trauma	Cervical spine injury after blunt traum	0.943396	0.603707	0.0150383	10573	150	4127	9	6287	0.0350713	0.998571	0.547103	0.112592	0.0979501	0.0146418	13.0043	2.38055	0.0937604	0.0150383	0.984962	0.219219	0.0155698	v1_raw	High	Leonard et al., 2024	≥1 PECARN cervical-spine risk factor
PECARN Rule for Low-Risk Febrile Infants 8–60 Days Old	Pediatric Emergency Medicine	Serious bacterial infection	0.965517	0.619247	0.108209	536	56	182	2	296	0.235294	0.993289	0.584764	0.49449	0.38181	0.11268	22.7871	2.53581	0.055685	0.108209	0.891791	0.787127	0.0581007	v2_llm_sens_spec_prev	Moderate–High	Orfanos et al., 2025	Non-low-risk: positive urinalysis, ANC >4,090/µL, or procalcitonin >1.71 ng/mL
Pediatric Appendicitis Risk Calculator (pARC)	Pediatric Emergency Medicine/Surgery	Acute appendicitis	0.974504	0.375576	0.16898	2089	344	1084	9	652	0.240896	0.986384	0.35008	0.655367	0.577369	0.0779978	11.9014	1.56065	0.0678844	0.16898	0.83102	0.796528	0.103907	v2_llm_event_counts	High	Cotton et al., 2019	pARC ≥5%
Pediatric Fibrosis Score-Continuous (pFIB-c)	Pediatric Gastroenterology, Hepatology	Pediatric MASLD with significant liver fibrosis	0.368421	0.956701	0.0376984	504	7	21	12	464	0.25	0.97479	0.325122	0.231638	0.205409	0.0262288	11.3232	8.50877	0.660163	0.0376984	0.962302	0.811278	0.16977	v2_llm_2x2_raw	High	Lefere et al., 2025—NHANES elastography validation cohort	pFIB-c ≥0.226 for significant fibrosis, defined as transient elastography ≥7 kPa
Pediatric Respiratory Assessment Measure (PRAM) for Asthma Exacerbation Severity	Pediatric Emergency Medicine, Pulmonology	Acute pediatric asthma exacerbation requiring hospitalization	0.826087	0.894737	0.2875	80	19	6	4	51	0.76	0.927273	0.720824	0.86547	0.506964	0.358506	41.4233	7.84783	0.194373	0.2875	0.7125	0.79504	0.37602	v2_llm_event_counts	Moderate–High	Thaweerujirot and Daengsuwan, 2019	PRAM ≥5 at triage for hospital admission
Pediatric Trauma BIG Score	Pediatric Trauma	In-hospital mortality after pediatric trauma	0.884615	0.763496	0.0626506	415	23	92	3	297	0.2	0.99	0.648112	0.337878	0.258457	0.0794211	23.5058	3.74038	0.151127	0.0626506	0.937349	0.721928	0.0807931	v2_llm_2x2_raw	Moderate	Raffee et al., 2024	≥10.0
PEDIS Score for Diabetic Foot Ulcers	Endocrinology, Podiatry, Wound Care	Lower-extremity amputation in diabetic foot ulcer	1	0.818182	0.278689	61	17	8	0	36	0.68	1	0.818182	0.853658	0.370648	0.48301	56.5812	5.5	0	0.278689	0.721311	0.904381	0	v2_llm_2x2_raw	Moderate	Gandhi et al., 2019	≥8
Phoenix Sepsis Score	Pediatric Critical Care, Pediatric Emergency Medicine	In-hospital mortality in children with suspected sepsis	0.55	0.955768	0.00962773	6232	33	273	27	5899	0.107843	0.995444	0.505768	0.078315	0.0641594	0.0141555	18.0751	12.4344	0.470826	0.00962773	0.990372	0.493376	0.0419961	v2_llm_event_counts	Moderate	Long et al., 2025	≥2
POMPE-C Tool for Pulmonary Embolism Mortality	Pulmonology	Pulmonary embolism with active cancer; 30-day all-cause mortality	0.939759	0.363395	0.180435	460	78	240	5	137	0.245283	0.964789	0.303154	0.681027	0.623491	0.0575366	8.4485	1.4762	0.165773	0.180435	0.819565	0.803716	0.219888	v2_llm_event_counts	Moderate–high	Li et al., 2021	>5% predicted mortality
POSSUM for Operative Morbidity and Mortality Risk	General Surgery	30-day mortality after emergency gastrointestinal surgery	0.875	0.945946	0.177778	45	7	2	1	35	0.777778	0.972222	0.820946	0.675191	0.299339	0.375853	55.6661	16.1875	0.132143	0.177778	0.822222	0.764205	0.183122	v2_llm_sens_spec_prev	Moderate	Bullagan et al., 2025	POSSUM predicted mortality ≥56.7%
Precision Medicine for Cardiomyopathy (PRIMaCY) Score	Pediatric Cardiology	Childhood hypertrophic cardiomyopathy; 5-year sudden cardiac death or equivalent arrhythmic event	0.764706	0.415493	0.0564784	301	13	166	4	118	0.0726257	0.967213	0.180199	0.313304	0.30777	0.00553367	1.76623	1.30829	0.566301	0.0564784	0.943522	0.375647	0.208181	v2_llm_event_counts	Moderate	Norrish et al., 2023	PRIMaCY clinical-model risk ≥6%
PREdiction of Survival on ECMO Therapy (PRESET) Score	Critical Care, Pulmonology	ICU mortality in severe ARDS treated with venovenous ECMO	0.857143	0.354839	0.474576	59	24	20	4	11	0.545455	0.733333	0.211982	0.998134	0.954016	0.0441182	4.42007	1.32857	0.402597	0.474576	0.525424	0.99403	0.836641	v2_llm_event_counts	Moderate	Hilder et al., 2017	PRESET >5
Prevention and Incidence of Asthma and Mite Allergy (PIAMA) Risk Score	Pediatrics, Pulmonology	Childhood asthma	0.545455	0.789474	0.536585	123	36	12	30	45	0.75	0.6	0.334928	0.996134	0.908639	0.0874951	8.78346	2.59091	0.575758	0.536585	0.463415	0.811278	0.970951	v2_llm_rounded_metrics	Low	Rodríguez-Martínez et al., 2011	≥20
PRIEST COVID-19 Clinical Severity Score	Emergency Medicine, Internal Medicine	COVID-19 pneumonia	0.307692	0.693548	0.0948905	177	4	38	9	86	0.0952381	0.905263	0.00124069	0.452586	0.452586	4.48335e-07	9.90606e-05	1.00405	0.998211	0.0948905	0.905109	0.453716	0.452086	v2_llm_sens_spec_prev	Moderate	Paraskevas et al., 2022	≥10
Prostate Tumor Volume & Density	Urology, Oncology	Prostate cancer	0.594595	0.847561	0.403636	275	66	25	45	139	0.725275	0.755435	0.442156	0.973038	0.817644	0.155394	15.97	3.90054	0.47832	0.403636	0.596364	0.848164	0.80255	v2_llm_sens_spec_prev	Moderate	Park et al., 2023	PSA density ≥0.218 ng/mL²
PSA Doubling Time (PSADT) Calculator	Urology, Oncology	Prostate cancer with bone metastases	1	0.410256	0.172727	330	57	161	0	112	0.261468	1	0.410256	0.663906	0.547612	0.116294	17.5167	1.69565	0	0.172727	0.827273	0.828953	0	v2_llm_sens_spec_prev	Moderate	Preece et al., 2015	PSADT <18
Pulmonary Embolism Syncope-Anemia-Renal Dysfunction (PE-SARD) Score	Emergency Medicine, Hematology, Pulmonology	Major bleeding in acute pulmonary embolism	0.642857	0.402675	0.0203785	687	9	402	5	271	0.0218978	0.981884	0.0455317	0.14356	0.143434	0.000125895	0.0876947	1.07623	0.886927	0.0203785	0.979622	0.151968	0.130727	v2_llm_rounded_metrics	Low	Villiger et al., 2023	≥1 point
Quick Inventory of Depressive Symptomatology (QIDS-SR16)	Psychiatry, Primary Care	Major depressive episode	0.884615	0.83237	0.375451	277	92	29	12	144	0.760331	0.923077	0.716985	0.954766	0.567391	0.387375	40.5728	5.27719	0.138622	0.375451	0.624549	0.79449	0.391244	v2_llm_sens_spec_prev	Moderate	Chan et al., 2022	≥9
Ranson's Criteria for Pancreatitis Mortality	Gastroenterology, Emergency Medicine	In-hospital mortality in acute pancreatitis	0.8	0.572727	0.0833333	120	8	47	2	63	0.145455	0.969231	0.372727	0.413817	0.38162	0.032197	7.7805	1.87234	0.349206	0.0833333	0.916667	0.598347	0.198235	v1_raw	Moderate	Javed et al., 2024	≥3
Rapid Emergency Medicine Score (REMS)	Emergency Medicine, Critical Care	In-hospital mortality in trauma patients	0.95935	0.776296	0.0572626	2148	118	453	5	1572	0.206655	0.996829	0.735646	0.316481	0.21807	0.0984108	31.0953	4.28848	0.0523646	0.0572626	0.942737	0.73504	0.030886	v1_raw	Moderate	Nakhjavan-Shahraki et al., 2017	≥3
RAPID Score for Pleural Infection	Pulmonology	Pleural infection—3-month mortality	0.509434	0.867076	0.097786	542	27	65	26	424	0.293478	0.942222	0.37651	0.461938	0.4127	0.0492373	10.6589	3.83251	0.565771	0.097786	0.902214	0.873172	0.31856	v2_llm_event_counts	High	Corcoran et al., PILOT study, 2020	RAPID ≥5
REACH-B Score for Hepatocellular Carcinoma (HCC)	Gastroenterology, Hepatology	Hepatocellular carcinoma in chronic hepatitis B	0.8125	0.617117	0.0234604	682	13	255	3	411	0.0485075	0.992754	0.429617	0.160452	0.14763	0.0128215	7.99086	2.12206	0.303832	0.0234604	0.97654	0.280023	0.0619274	v1_raw	Moderate	Costa et al., 2022	REACH-B ≥8
Rebound Hyperbilirubinemia Risk Score	Pediatrics, Neonatology	Rebound hyperbilirubinemia after phototherapy	1	0.981859	0.0556745	467	26	8	0	433	0.764706	1	0.981859	0.310029	0.0573069	0.252723	81.5157	55.125	0	0.0556745	0.944325	0.787127	0	v2_llm_sens_spec_prev	Moderate	Kamaladevi et al., 2025	Three-variable score ≥20
Recognition of Stroke in the Emergency Room (ROSIER) Scale	Emergency Medicine, Neurology	Acute stroke or transient ischemic attack	0.685393	0.789809	0.531343	335	122	33	56	124	0.787097	0.688889	0.475202	0.997164	0.826226	0.170938	17.1424	3.26081	0.398333	0.531343	0.468657	0.746996	0.894452	v2_llm_rounded_metrics	low	Şahin et al., 2021	ROSIER >0
Reid's Colposcopic Index (RCI)	Obstetrics and Gynecology	CIN2 or higher cervical lesions	0.837209	0.896552	0.27044	159	36	12	7	104	0.75	0.936937	0.733761	0.842096	0.481914	0.360182	42.7721	8.09302	0.181574	0.27044	0.72956	0.811278	0.339486	v2_llm_sens_spec_prev	Moderate	Suwanthananon and Inthasorn, 2020	RCI ≥5
Respiratory Distress Observation Scale (RDOS)	Palliative Care	Moderate-to-severe dyspnea	0.765625	0.862069	0.52459	122	49	8	15	50	0.859649	0.769231	0.627694	0.998255	0.68862	0.309634	31.0176	5.55078	0.271875	0.52459	0.47541	0.585157	0.77935	v2_llm_rounded_metrics	Low	Zhuang et al., 2019	RDOS ≥4
Revised McDonald Criteria for Multiple Sclerosis Diagnosis (2017)	Neurology	Clinically definite multiple sclerosis after pediatric acquired demyelinating syndrome	0.829268	0.730769	0.44086	93	34	14	7	38	0.708333	0.844444	0.560038	0.989885	0.751206	0.238679	24.1118	3.08014	0.233633	0.44086	0.55914	0.870864	0.62357	v2_llm_event_counts	Moderate–High	Wong et al., 2019	2017 McDonald criteria fulfilled at baseline
Revised Original Score for Autoimmune Hepatitis (AIH)	Gastroenterology/Hepatology	Autoimmune hepatitis	1	0.990521	0.24911	281	70	2	0	209	0.972222	1	0.990521	0.809865	0.046921	0.762944	94.2063	105.5	0	0.24911	0.75089	0.183122	0	v2_llm_event_counts	Moderate–High	Wobser et al., 2018	Pretreatment score ≥10 (probable or definite AIH)
Revised Schwartz Equation for Glomerular Filtration Rate (GFR) (2009)	Pediatric Nephrology	Reduced glomerular filtration rate	0.928571	0.95283	0.283784	148	39	5	3	101	0.886364	0.971154	0.881402	0.860555	0.284366	0.57619	66.9555	19.6857	0.0749646	0.283784	0.716216	0.510788	0.188572	v2_llm_rounded_metrics	Low	Rampursat et al., 2018	Estimated GFR <60 mL/min/1.73 m²
Revised Tokuhashi Scoring System	Oncology/Spine Surgery	Survival <6 months in lung cancer with spinal metastasis	1	0.128205	0.78453	181	142	34	0	5	0.806818	1	0.128205	0.751808	0.68852	0.0632883	8.41815	1.14706	0	0.78453	0.21547	0.70808	0	v1_raw	High	Choovongkomol et al., 2022	≤8
Revised Trauma Score	Emergency Medicine/Trauma Surgery	In-hospital mortality after trauma	0.868421	0.727395	0.0930233	4085	330	1010	50	2695	0.246269	0.981785	0.595816	0.446481	0.352393	0.0940881	21.0732	3.18564	0.180891	0.0930233	0.906977	0.80531	0.131297	v2_llm_2x2_raw	High	Valderrama-Molina et al., 2016	<6.37
Richmond Agitation-Sedation Scale (RASS)	Emergency Medicine/Geriatrics	Delirium in older emergency-department patients	0.84	0.876404	0.123153	406	42	44	8	312	0.488372	0.975	0.716404	0.538356	0.344675	0.193681	35.9764	6.79636	0.182564	0.123153	0.876847	0.99961	0.168661	v2_llm_sens_spec_prev	Moderate	Han et al., 2015	RASS ≠ 0
RIETE Score for Risk of Hemorrhage in Pulmonary Embolism Treatment	Hematology/Pulmonology	Major bleeding within 30 days of anticoagulation for acute VTE	0.193766	0.930353	0.0144335	82239	230	5645	957	75407	0.0391489	0.987468	0.124119	0.108925	0.107236	0.00168911	1.55071	2.78213	0.866589	0.0144335	0.985566	0.238376	0.0971468	v2_llm_event_counts	Moderate	Lecumberri et al., 2021	>4 points
RIFLE Criteria for Acute Kidney Injury (AKI)	Nephrology/Critical Care	In-hospital mortality in critically ill patients	0.864714	0.357694	0.133197	5383	620	2997	97	1669	0.171413	0.945074	0.222408	0.566142	0.544803	0.0213387	3.76915	1.34626	0.378217	0.133197	0.866803	0.660926	0.306966	v2_llm_event_counts	Moderate	Hoste et al., 2006	RIFLE class ≥Risk
RIPASA Score for Acute Appendicitis	Emergency Medicine/General Surgery	Histopathologically confirmed acute appendicitis	0.940092	0.538462	0.943478	230	204	6	13	7	0.971429	0.35	0.478554	0.31348	0.252123	0.0613565	19.5727	2.03687	0.111257	0.943478	0.0565217	0.187176	0.934068	v1_raw	Moderate	Memon et al., 2022	≥7.5
Risk of Malignancy Index (RMI) for Ovarian Cancer	Gynecology/Gynecologic Oncology	Histopathologically confirmed malignant ovarian mass	0.757576	0.918367	0.402439	82	25	4	8	45	0.862069	0.849057	0.675943	0.972359	0.600383	0.371976	38.255	9.2803	0.263973	0.402439	0.597561	0.578795	0.612196	v1_raw	Moderate	Radwan et al., 2023	RMI-I ≥200
Risk of Paradoxical Embolism (RoPE) Score	Neurology/Cardiology	Patent foramen ovale in young patients with cryptogenic stroke	0.833333	0.675	0.310345	58	15	13	3	27	0.535714	0.9	0.508333	0.893571	0.723564	0.170007	19.0255	2.5641	0.246914	0.310345	0.689655	0.996317	0.468996	v2_llm_event_counts	Low	Prefasi et al., 2016	>7
RiskE Score for Cardiac Surgery in Active Infective Endocarditis	Cardiac Surgery, Cardiology	Perioperative mortality in active left-sided infective endocarditis	1	0.783582	0.056338	142	8	29	0	105	0.216216	1	0.783582	0.312733	0.196256	0.116478	37.245	4.62069	0	0.056338	0.943662	0.753198	0	v2_llm_event_counts	Moderate–high	Fernández-Cisneros et al., 2023	RiskE >28
Rochester Criteria for Febrile Infants	Pediatrics, Emergency Medicine	Invasive bacterial infection in febrile infants ≤60 days old	0.814815	0.598394	0.351562	384	110	100	25	149	0.52381	0.856322	0.413208	0.935456	0.815042	0.120414	12.8722	2.02889	0.309471	0.351562	0.648438	0.998364	0.593791	v2_llm_event_counts	Moderate–high	Aronson et al., 2018	Not low risk by Rochester Criteria
Rockall Score for Upper GI Bleeding (Pre-Endoscopy)	Emergency Medicine, Gastroenterology	In-hospital mortality in upper gastrointestinal bleeding	0.774194	0.647059	0.0523649	592	24	198	7	363	0.108108	0.981081	0.421252	0.296359	0.269898	0.0264612	8.92876	2.19355	0.348974	0.0523649	0.947635	0.494183	0.135327	v2_llm_sens_spec_prev	Moderate	Kılıç et al., 2023	Pre-endoscopy Rockall score >3
Rome II Diagnostic Criteria for Irritable Bowel Syndrome (IBS)	Gastroenterology	Irritable bowel syndrome	0.902116	0.717362	0.20279	1864	341	420	37	1066	0.448095	0.966455	0.619478	0.727473	0.530453	0.197019	27.0827	3.19177	0.136449	0.20279	0.79721	0.992212	0.211869	v2_llm_event_counts	Moderate–high	Ford et al., 2013	Meets Rome II criteria
Rome III Diagnostic Criteria for Irritable Bowel Syndrome (IBS)	Gastroenterology	Irritable bowel syndrome	0.687671	0.79501	0.197511	1848	251	304	114	1179	0.452252	0.911833	0.482681	0.716922	0.599432	0.11749	16.3881	3.35466	0.392861	0.197511	0.802489	0.993412	0.430322	v2_llm_event_counts	Moderate–high	Ford et al., 2013	Meets Rome III criteria
Rome IV Diagnostic Criteria for Functional Dyspepsia	Gastroenterology	Functional dyspepsia	0.673469	0.383663	0.326667	600	132	249	64	155	0.346457	0.707763	0.0571328	0.911484	0.90923	0.00225415	0.247305	1.0927	0.851086	0.326667	0.673333	0.930864	0.871594	v2_llm_2x2_raw	Moderate	Wei et al., 2020	Meets Rome IV criteria for functional dyspepsia
Rome IV Diagnostic Criteria for Irritable Bowel Syndrome (IBS)	Gastroenterology	Irritable Bowel Syndrome	0.824176	0.82906	0.795455	572	375	20	80	97	0.949367	0.548023	0.653236	0.730926	0.507005	0.223922	30.6353	4.82143	0.212077	0.795455	0.204545	0.289079	0.993336	v2_llm_event_counts	High	Black et al., 2021, Comparison of the Rome IV Criteria With the Rome III Criteria for the Diagnosis of Irritable Bowel Syndrome in Secondary Care	Recurrent abdominal pain ≥1 day/week during the previous 3 months, associated with ≥2 of: related to defecation, change in stool frequency, or change in stool form; symptom onset ≥6 months previously
Roth Score for Hypoxia Screening	Emergency Medicine, Primary Care, Pulmonology	Hypoxemia	0.933333	0.777778	0.142857	105	14	20	1	70	0.411765	0.985915	0.711111	0.591673	0.388709	0.202964	34.3034	4.2	0.0857143	0.142857	0.857143	0.977418	0.106792	v2_llm_sens_spec_prev	Moderate	ten Broeke et al., 2021, The Roth Score as a Triage Tool for Detecting Hypoxaemia in General Practice: A Diagnostic Validation Study in Patients With Possible COVID-19	Maximum counting number ≤20; hypoxemia defined as room-air SpO₂ <95%
ROX Index for Intubation after HFNC	Critical Care, Emergency Medicine, Pulmonology	HFNC Failure Requiring Intubation	0.838235	0.504065	0.356021	191	57	61	11	62	0.483051	0.849315	0.3423	0.939331	0.851023	0.0883073	9.40109	1.69021	0.32092	0.356021	0.643979	0.999171	0.611552	v2_llm_2x2_raw	High	Roca et al., 2019, An Index Combining Respiratory Rate and Oxygenation to Predict Outcome of Nasal High-Flow Therapy	ROX Index <4.88 at 6 hours after HFNC initiation
Seattle Heart Failure Model	Cardiology	Heart failure—1-year mortality	0.892857	0.711111	0.237288	118	25	26	3	64	0.490196	0.955224	0.603968	0.790501	0.581855	0.208646	26.3941	3.09066	0.15067	0.237288	0.762712	0.999723	0.263777	v1_raw	Moderate	Hussain et al., 2014, Validation of the Seattle Heart Failure Model in Heart Failure Population	Predicted 1-year mortality ≥20%
Sepsis-Induced Coagulopathy (SIC) Score	Critical Care, Hematology	Sepsis/septic shock—28-day mortality	0.74359	0.421525	0.344118	340	87	129	30	94	0.402778	0.758065	0.165114	0.928705	0.908981	0.0197235	2.12377	1.28543	0.608292	0.344118	0.655882	0.972552	0.798244	v2_llm_rounded_metrics	Moderate	Quy et al., 2026, Sepsis-Induced Coagulopathy and Its Association With Mortality in Patients With Sepsis and Septic Shock	SIC score ≥4
Sequential Organ Failure Assessment (SOFA) Score	Critical Care	Acute respiratory distress syndrome—hospital mortality	0.606796	0.635659	0.614925	335	125	47	81	82	0.726744	0.503067	0.242455	0.961547	0.920968	0.040579	4.22018	1.66546	0.618577	0.614925	0.385075	0.846098	0.999973	v2_llm_sens_spec_prev	Moderate	Dao et al., 2025, Predictive Validity of the Sequential Organ Failure Assessment Score for Mortality in Patients With Acute Respiratory Distress Syndrome in Vietnam	SOFA score ≥10
Sequential Organ Failure Assessment (SOFA)-2 Score	Critical Care, Emergency Medicine	Suspected infection—28-day mortality	0.734694	0.890792	0.0949612	516	36	51	13	416	0.413793	0.969697	0.625486	0.452816	0.327849	0.124967	27.5978	6.72749	0.297832	0.0949612	0.905039	0.978449	0.195909	v2_llm_sens_spec_prev	Moderate	Qin et al., 2026, A Comparative Evaluation of SIRS, NEWS2, SOFA, and the Novel SOFA-2 Score for Sepsis Classification Agreement and Outcome Prediction	SOFA-2 score ≥5
Serum Ascites Albumin Gradient (SAAG)	Gastroenterology, Hepatology	Portal hypertension-related ascites	0.857143	0.75	0.791304	115	78	6	13	18	0.928571	0.580645	0.607143	0.738982	0.535646	0.203337	27.5158	3.42857	0.190476	0.791304	0.208696	0.371232	0.981152	v1_raw	Moderate	Khan et al., 2021, Comparison of Diagnostic Accuracy of Serum Ascitic Albumin Gradient (SAAG) With Ascitic Fluid Total Protein Differentiating Portal Hypertension From Non-Portal Hypertension in Patients With Ascites	SAAG >1.1 g/dL
Serum Osmolality/Osmolarity	Laboratory Medicine	Hyperosmolar dehydration	0.9	0.675	0.111111	90	9	26	1	54	0.257143	0.981818	0.575	0.503258	0.399945	0.103314	20.529	2.76923	0.148148	0.111111	0.888889	0.822404	0.131107	v2_llm_rounded_metrics	Moderate	Munk et al., 2021	Calculated osmolarity >295 mOsm/L; measured osmolality >300 mOsm/kg
SETscore	Neurocritical Care	Tracheostomy requirement after mechanical ventilation for acute stroke	0.807143	0.571429	0.571429	245	113	45	27	60	0.71519	0.689655	0.378571	0.985228	0.873161	0.112067	11.3747	1.88333	0.3375	0.571429	0.428571	0.861922	0.893571	v2_llm_sens_spec_prev	Moderate	Alsherbini et al., 2019	SETscore >10
Severe Community-Acquired Pneumonia (SCAP) Score	Emergency Medicine, Pulmonology	Severe community-acquired pneumonia	0.842105	0.603239	0.118644	1121	112	392	21	596	0.222222	0.965964	0.445344	0.525451	0.461505	0.0639457	12.1697	2.12245	0.261745	0.118644	0.881356	0.764205	0.214243	v2_llm_sens_spec_prev	Moderate	España et al., 2006	SCAP score ≥10
Severity-of-Illness Score for Toxic Epidermal Necrolysis (SCORTEN)	Dermatology, Critical Care	In-hospital mortality from toxic epidermal necrolysis	1	0.238095	0.125	24	3	16	0	5	0.157895	1	0.238095	0.543564	0.498156	0.0454088	8.3539	1.3125	0	0.125	0.875	0.629249	0	v2_llm_sens_spec_prev	Low	Strużyna et al., 2022	SCORTEN >4
Sgarbossa's Criteria for MI in Left Bundle Branch Block	Cardiology, Emergency Medicine	Acute coronary occlusion with left bundle branch block	0.488889	1	0.153061	294	22	0	23	249	1	0.915441	0.488889	0.617448	0.38676	0.230688	37.3615	0	0.511111	0.153061	0.846939	0	0.418042	v2_llm_sens_spec_prev	Moderate	Meyers et al., 2015	Original weighted Sgarbossa score ≥3
Shapiro Rule	Emergency Medicine, Infectious Disease	Bacteraemia	0.97	0.37	0.5	200	97	63	3	37	0.60625	0.925	0.34	1	0.850604	0.149396	14.9396	1.53968	0.0810811	0.5	0.5	0.967177	0.384312	v2_llm_sens_spec_prev	Moderate	Hodgson et al., 2016	Shapiro score ≥2
Shock Index	Emergency Medicine, Trauma Surgery	Critical transfusion requirement after penetrating thoracic trauma	0.716981	0.800705	0.0854839	620	38	113	15	454	0.251656	0.968017	0.517687	0.421213	0.35272	0.0684929	16.2609	3.5976	0.353462	0.0854839	0.914516	0.813892	0.204241	v2_llm_sens_spec_prev	Moderate	Barbosa Rengifo et al., 2024	Shock Index >0.9
Shock Index, Pediatric Age-Adjusted (SIPA)	Pediatric Trauma	In-hospital mortality after severe pediatric trauma	0.554865	0.702006	0.092983	10389	536	2808	430	6615	0.160287	0.938964	0.256871	0.446349	0.429219	0.0171298	3.83776	1.862	0.63409	0.092983	0.907017	0.634996	0.331545	v2_llm_rounded_metrics	Low	Lammers et al., 2021	Elevated SIPA: >1.2 (ages 1–6), >1.0 (ages 7–12), or >0.9 (ages 13–17)
Shorr Score for MRSA Pneumonia	Infectious Disease, Pulmonology	MRSA pneumonia	0.932836	0.552239	0.5	268	125	60	9	74	0.675676	0.891566	0.485075	1	0.780853	0.219147	21.9147	2.08333	0.121622	0.5	0.5	0.909022	0.495173	v2_llm_event_counts	Moderate–High	Minejima et al., 2014	>1 point
Short Michigan Alcoholism Screening Test (SMAST)	Psychiatry, Addiction Medicine	Alcohol use disorder	0.967213	0.95082	0.5	122	59	3	2	58	0.951613	0.966667	0.918033	1	0.245737	0.754263	75.4263	19.6667	0.0344828	0.5	0.5	0.279506	0.210842	v2_llm_sens_spec_prev	Moderate	Nanakorn et al., 2000	SMAST-T ≥4
Simon Broome Diagnostic Criteria for Familial Hypercholesterolemia (FH)	Cardiology, Endocrinology, Lipidology	Familial hypercholesterolemia	0.510843	0.988235	0.549669	755	212	4	203	336	0.981481	0.623377	0.499079	0.99287	0.720287	0.272583	27.454	43.4217	0.49498	0.549669	0.450331	0.13304	0.955622	v2_llm_event_counts	Moderate–High	Abdul-Razak et al., 2017	Definite or possible FH versus no FH
Simple Disease Activity Index (SDAI) for Rheumatoid Arthritis	Rheumatology	Rheumatoid arthritis remission by ACR/EULAR Boolean criteria	0.977528	0.866883	0.126241	705	87	82	2	534	0.514793	0.996269	0.844411	0.547039	0.266533	0.280506	51.2772	7.34338	0.0259227	0.126241	0.873759	0.999368	0.0354705	v2_llm_event_counts	Moderate–High	Rintelen et al., 2013	SDAI ≤3.3
Simplified Acute Physiology Score (SAPS) 3	Critical Care	In-hospital mortality	0.716981	0.899281	0.160121	331	38	28	15	250	0.575758	0.943396	0.616262	0.634599	0.447321	0.187278	29.5112	7.1186	0.314717	0.160121	0.839879	0.983376	0.313813	v2_llm_rounded_metrics	Low	Kassam et al., 2021	SAPS 3 ≥54
Simplified Acute Physiology Score (SAPS) II	Critical Care	In-hospital mortality in ICU patients with STEMI	0.894231	0.744019	0.199234	522	93	107	11	311	0.465	0.965839	0.63825	0.720393	0.514319	0.206074	28.6058	3.49335	0.142159	0.199234	0.800766	0.996463	0.21485	v2_llm_sens_spec_prev	Moderate	Wang et al., 2021	SAPS II ≥37
Simplified Autoimmune Hepatitis (AIH) Score	Gastroenterology/Hepatology	Autoimmune hepatitis	0.72	0.964286	0.471698	212	72	4	28	108	0.947368	0.794118	0.684286	0.997688	0.577212	0.420475	42.145	20.16	0.29037	0.471698	0.528302	0.297472	0.733538	v2_llm_sens_spec_prev	Moderate	Arcos-Machancoses et al., 2018	Score ≥6
Simplified Motor Score (SMS)	Emergency Medicine/Trauma	Mortality following traumatic brain injury	0.84507	0.764163	0.0855422	830	60	179	11	580	0.251046	0.981387	0.609234	0.421412	0.329199	0.0922135	21.882	3.58329	0.202744	0.0855422	0.914458	0.812932	0.133578	v2_llm_event_counts	Moderate–High	Buitendag et al., 2018	SMS <2
Simplified PESI (Pulmonary Embolism Severity Index)	Emergency Medicine/Pulmonology	30-day mortality after acute pulmonary embolism	0.981818	0.237383	0.0641399	1715	108	1224	2	381	0.0810811	0.994778	0.219201	0.343664	0.325832	0.0178324	5.18891	1.28743	0.0765927	0.0641399	0.93586	0.405977	0.0471025	v2_llm_event_counts	Moderate–High	Yamashita et al., 2020	sPESI ≥1
SIRS, Sepsis, and Septic Shock Criteria	Critical Care/Infectious Disease	In-hospital mortality among ICU patients with suspected infection	0.929866	0.146886	0.18601	182974	31648	127062	2387	21877	0.199408	0.901624	0.076752	0.69305	0.686673	0.00637701	0.920138	1.08997	0.477471	0.18601	0.81399	0.720742	0.463827	v2_llm_event_counts	High	Raith et al., 2017	≥2 SIRS criteria
SLICC Criteria for Systemic Lupus Erythematosus (SLE) 2012	Rheumatology	Childhood-onset systemic lupus erythematosus	0.987013	0.853659	0.555957	277	152	18	2	105	0.894118	0.981308	0.840672	0.990946	0.350881	0.640066	64.5913	6.74459	0.0152134	0.555957	0.444043	0.48737	0.13403	v2_llm_sens_spec_prev	Moderate	Sag et al., 2014	≥4 criteria, including ≥1 clinical and ≥1 immunologic criterion, or biopsy-proven lupus nephritis with ANA/anti-dsDNA
SMART-COP Score for Pneumonia Severity	Emergency Medicine/Pulmonology	Need for intensive respiratory or vasopressor support in community-acquired pneumonia	0.94186	0.276423	0.411483	209	81	89	5	34	0.476471	0.871795	0.218283	0.977273	0.915194	0.0620783	6.3522	1.30167	0.210328	0.411483	0.588517	0.998402	0.552495	v2_llm_sens_spec_prev	Moderate	Fatima et al., 2026	SMART-COP >3
Solitary Pulmonary Nodule (SPN) Malignancy Risk Score (Mayo Clinic Model)	Pulmonology/Thoracic Oncology	Malignancy in a solid pulmonary nodule	0.689189	0.674699	0.727869	305	153	27	69	56	0.85	0.448	0.363888	0.844506	0.766538	0.0779677	9.23234	2.11862	0.460666	0.727869	0.272131	0.60984	0.992184	v2_llm_2x2_raw	High	Susam et al., 2022	Predicted malignancy risk >29.6%
Spanish Network on Mastocytosis (REMA) Score	Allergy/Immunology	Systemic mastocytosis	0.875	0.730769	0.506329	158	70	21	10	57	0.769231	0.850746	0.605769	0.999884	0.706676	0.293208	29.3242	3.25	0.171053	0.506329	0.493671	0.77935	0.60797	v2_llm_rounded_metrics	Low	Alvarez-Twose et al., 2012 — prospective validation	≥2
Spinal Instability Neoplastic Scale (SINS) Score	Oncology/Neurosurgery	Neoplastic spinal instability	0.957483	0.795349	0.732254	803	563	44	25	171	0.927512	0.872449	0.752832	0.838212	0.417987	0.420225	50.1335	4.67861	0.0534571	0.732254	0.267746	0.375139	0.550683	v1_raw	High	Fourney et al., 2011 — validity study involving 30 spinal-tumor cases	≥7
SpO₂/FiO₂ Ratio	Critical Care/Pulmonology	Acute respiratory distress syndrome	0.852203	0.848921	0.726243	2031	1257	84	218	472	0.93736	0.684058	0.701124	0.846804	0.528793	0.318011	37.5542	5.64077	0.174099	0.726243	0.273757	0.337836	0.899914	v2_llm_event_counts	High	Rice et al., 2007 — external validation dataset	≤235, predicting PaO₂/FiO₂ ≤200
Steatosis-Associated Fibrosis Estimator (SAFE) Score	Gastroenterology, Hepatology	Clinically significant liver fibrosis (≥F2) in MASLD	0.649485	0.785235	0.394309	492	126	64	68	234	0.663158	0.774834	0.434719	0.967524	0.828294	0.13923	14.3903	3.02416	0.446383	0.394309	0.605691	0.921765	0.769488	v2_llm_sens_spec_prev	Moderate	Kim et al., Steatosis-Associated Fibrosis Estimator Score in Asian Patients With Metabolic Dysfunction-Associated Steatotic Liver Disease	SAFE score ≥100
Step-by-Step Approach to Febrile Infants	Emergency Medicine, Pediatrics	Invasive bacterial infection	0.91954	0.469018	0.0398169	2185	80	1114	7	984	0.0670017	0.992936	0.388558	0.241452	0.221288	0.0201647	8.35141	1.73177	0.171549	0.0398169	0.960183	0.354634	0.0606265	v2_llm_event_counts	High	Gomez et al., Validation of the “Step-by-Step” Approach in the Management of Young Febrile Infants	Rule-positive: not classified as low risk by the complete Step-by-Step algorithm
S.T.O.N.E. Nephrolithometry Score for Renal Calculi	Urology	Stone-free status after percutaneous nephrolithotomy	0.606061	0.705882	0.66	50	20	5	13	12	0.8	0.48	0.311943	0.924819	0.860387	0.0644319	6.96698	2.06061	0.558081	0.66	0.34	0.721928	0.998846	v2_llm_sens_spec_prev	Moderate	Oka et al., Validity S.T.O.N.E. Nephrolithometry Scoring to Predict Stone-Free Status in Kidney Stone Patients After Percutaneous Nephrolithotomy	S.T.O.N.E. score <9 predicts stone-free status
STONE Score for Uncomplicated Ureteral Stone	Emergency Medicine, Urology	Ureteral stone on CT	0.531722	0.871595	0.391716	845	176	66	155	448	0.727273	0.742952	0.403317	0.965898	0.828872	0.137026	14.1863	4.14099	0.537265	0.391716	0.608284	0.845351	0.822259	v2_llm_event_counts	High	Wang et al., External Validation of the STONE Score, a Clinical Prediction Rule for Ureteral Stone: An Observational Multi-institutional Study	High-risk STONE score: 10–13
STOP-BANG Score for Obstructive Sleep Apnea	Sleep Medicine, Pulmonology	Obstructive sleep apnea (AHI ≥5 events/hour)	0.859649	0.534884	0.57	100	49	20	8	23	0.710145	0.741935	0.394533	0.985815	0.85467	0.131145	13.3032	1.84825	0.262395	0.57	0.43	0.868534	0.823812	v2_llm_event_counts	Moderate	Popević et al., Screening Commercial Drivers for Obstructive Sleep Apnea: Validation of STOP-Bang Questionnaire	STOP-BANG score ≥3
STUMBL/Battle Score	Emergency Medicine, Trauma Surgery	Complications following blunt chest-wall trauma	0.790323	0.778502	0.168022	369	49	68	13	239	0.418803	0.948413	0.568824	0.653159	0.511182	0.141977	21.737	3.56807	0.269335	0.168022	0.831978	0.980892	0.293102	v2_llm_sens_spec_prev	Moderate	Callisto et al., The Clinical Effectiveness of the STUMBL Score for the Management of ED Patients With Blunt Chest Trauma Compared to Clinical Evaluation Alone	STUMBL score ≥11
Subaxial Injury Classification and Severity Scale (SLICS)	Neurosurgery, Orthopedic Spine Surgery	Surgical treatment of pediatric subaxial cervical-spine injury	0.791667	0.960976	0.104803	229	19	8	5	197	0.703704	0.975248	0.752642	0.48404	0.250988	0.233052	48.1473	20.2865	0.216794	0.104803	0.895197	0.876716	0.167351	v2_llm_event_counts	Moderate	Piazza et al., Validation of the Subaxial Cervical Spine Injury Classification Score in Children: A Single-Institution Experience at a Level 1 Pediatric Trauma Center	Operative recommendation: SLICS ≥5
Subtle Anterior STEMI Calculator (4-Variable)	Cardiology, Emergency Medicine	Subtle anterior STEMI versus benign-variant ST elevation	0.833333	0.877551	0.413174	334	115	24	23	172	0.827338	0.882051	0.710884	0.978137	0.581833	0.396304	40.5162	6.80556	0.189922	0.413174	0.586826	0.663758	0.523436	v2_llm_sens_spec_prev	Moderate	Bozbeyoğlu et al., A Tale of Two Formulas: Differentiation of Subtle Anterior MI From Benign ST-Segment Elevation	Four-variable score ≥18.2
Surgical Apgar Score (SAS) for Postoperative Risk	General Surgery	Major postoperative complication or death within 30 days	0.6	0.928571	0.125	80	6	5	4	65	0.545455	0.942029	0.528571	0.543564	0.412108	0.131457	24.1842	8.4	0.430769	0.125	0.875	0.99403	0.319337	v2_llm_event_counts	Low	Santos et al., Validation of the Surgical APGAR Score Among Patients Undergoing General Surgical Procedures, 2011	SAS ≤4
Swede Score	Obstetrics and Gynecology	Cervical intraepithelial neoplasia grade 2 or worse (CIN2+)	1	0.883721	0.277311	119	33	10	0	76	0.767442	1	0.883721	0.851761	#NUM!	#NUM!	#NUM!	8.6	0	0.277311	0.722689	0.782444	#NUM!	v1_raw	Moderate	Ranga et al., A Comparison of the Strength of Association of Reid Colposcopic Index and Swede Score With Cervical Histology, 2017	Swede Score ≥5
Systematic Coronary Risk Evaluation 2 (SCORE2)	Cardiology, Primary Care	Fatal or nonfatal cardiovascular event within 10 years	0.857423	0.427744	0.021336	95660	1750	53574	291	40045	0.0316318	0.992786	0.285167	0.148877	0.143137	0.00574088	3.85611	1.49832	0.333323	0.021336	0.978664	0.202511	0.0617003	v2_llm_2x2_raw	High	Maung et al., Validation of the European SCORE2 Algorithm in One European and One Latin-American Cohort Studies With Contrasting Populations, 2026 — Mexico City cohort	High-to-very-high risk: SCORE2 ≥2.5% for age <50 years or ≥5% for age 50–69 years
TASH Score (Trauma Associated Severe Hemorrhage)	Emergency Medicine, Trauma Surgery	Massive transfusion following major trauma	0.251282	0.998075	0.158023	1234	49	2	146	1037	0.960784	0.876585	0.249357	0.629558	0.526682	0.102876	16.3409	130.541	0.750162	0.158023	0.841977	0.238685	0.539098	v2_llm_2x2_raw	Moderate	Mitra et al., Predicting Massive Blood Transfusion Using Clinical Scores Post-Trauma, 2012; counts reproduced in the NICE evidence appendix	TASH ≥18; massive transfusion defined as ≥5 units of packed red blood cells within 4 hours
Testicular Workup for Ischemia and Suspected Torsion (TWIST)	Pediatric Surgery, Emergency Medicine, Urology	Testicular torsion in children presenting with acute scrotum	0.808824	1	0.708333	96	55	0	13	28	1	0.682927	0.808824	0.870864	#NUM!	#NUM!	#NUM!	#DIV/0!	0.191176	0.708333	0.291667	#NUM!	0.90117	v2_llm_event_counts	Moderate	Pan, Validation of the Testicular Workup for Ischemia and Suspected Torsion (TWIST) Score in the Diagnosis of Testicular Torsion in Children With Acute Scrotum, 2020	TWIST ≥5 (high risk)
Sick, Control, One, Fat, Food (SCOFF) Questionnaire	Psychiatry	Current eating disorder	0.777778	0.87594	0.0166359	541	7	66	2	466	0.0958904	0.995726	0.653718	0.12211	0.0959254	0.0261849	21.4437	6.26936	0.253696	0.0166359	0.983364	0.455831	0.0397862	v2_llm_sens_spec_prev	Moderate	Lähteenmäki et al., 2009—Finnish young-adult validation	≥2 positive answers
TIMI Risk Score for STEMI	Cardiology	In-hospital mortality following STEMI	0.692308	0.616402	0.0643564	404	18	145	8	233	0.110429	0.966805	0.30871	0.344501	0.327595	0.0169064	4.90751	1.80477	0.499175	0.0643564	0.935644	0.50121	0.21017	v2_llm_event_counts	Moderate	Furnaz et al., 2019—external validation in elderly women with STEMI	≥6 points
TIMI Risk Score for UA/NSTEMI	Cardiology, Emergency Medicine	Six-week major adverse cardiac event (MACE)	0.985294	0.26699	0.248175	274	67	151	1	55	0.307339	0.982143	0.252284	0.808373	0.734577	0.0737957	9.12892	1.34418	0.0550802	0.248175	0.751825	0.890078	0.129234	v2_llm_sens_spec_prev	Moderate	Nasr Isfahani et al., 2025—prospective external comparison of chest-pain risk scores	≥2 points
Tisdale Risk Score for QT Prolongation	Cardiology, Critical Care	QTc >500 ms or increase ≥60 ms from baseline	0.967033	0.16185	0.344697	264	88	145	3	28	0.377682	0.903226	0.128883	0.929243	0.897946	0.0312963	3.36794	1.15377	0.203689	0.344697	0.655303	0.956389	0.458686	v1_raw	Moderate	Su et al., 2020—medical ICU external validation	≥7 points (moderate/high risk)
Tokyo Guidelines for Acute Cholecystitis 2018	Gastroenterology / General Surgery / Emergency Medicine	Histopathologically confirmed acute cholecystitis	0.831461	0.375	0.526627	169	74	50	15	30	0.596774	0.666667	0.206461	0.997953	0.958292	0.0396616	3.97429	1.33034	0.449438	0.526627	0.473373	0.972806	0.918296	v2_llm_sens_spec_prev	Moderate	Naidu et al., 2016	Definite diagnosis: ≥1 local inflammatory sign + ≥1 systemic inflammatory sign + characteristic imaging
Trimethoprim-Sulfamethoxazole Allergy Decision Rule (SULF-FAST)	Allergy and Immunology / Infectious Disease	Confirmed sulfonamide-antibiotic allergy	0.692308	0.892857	0.104	125	9	12	4	100	0.428571	0.961538	0.585165	0.481549	0.361199	0.120349	24.9921	6.46154	0.344615	0.104	0.896	0.985228	0.235193	v2_llm_event_counts	Moderate–high	Stehlin et al., 2025	SULF-FAST ≥3
Troponin-only Manchester Acute Coronary Syndromes (T-MACS) Decision Aid	Emergency Medicine / Cardiology	Acute myocardial infarction within 30 days	0.991228	0.216814	0.0916399	1244	113	885	1	245	0.113226	0.995935	0.208042	0.44192	0.416346	0.0255735	5.7869	1.26564	0.0404583	0.0916399	0.90836	0.509572	0.0381393	v2_llm_event_counts	Moderate–high	Greenslade et al., 2017	T-MACS risk ≥2% (test positive); <2% very low risk
Ulcerative Colitis Endoscopic Index of Severity (UCEIS)	Gastroenterology / Colorectal Surgery	Colectomy during admission or follow-up for acute severe ulcerative colitis	0.540541	0.909091	0.402174	92	20	5	17	50	0.8	0.746269	0.449631	0.972208	0.791266	0.180942	18.6114	5.94595	0.505405	0.402174	0.597826	0.721928	0.817139	v2_llm_event_counts	Moderate	Xie et al., 2018	UCEIS ≥7
Vancouver Chest Pain Rule	Emergency Medicine, Cardiology	30-day adverse cardiac event, including angioplasty or coronary artery bypass surgery	0.781065	0.410256	0.1	1690	132	897	37	624	0.12828	0.944024	0.191321	0.468996	0.458268	0.010728	2.28745	1.32441	0.533654	0.1	0.9	0.552702	0.311259	v2_llm_event_counts	Moderate–high	Ong et al., Validation of the New Vancouver Chest Pain Rule in Asian Chest Pain Patients Presenting at the Emergency Department (2017)	Rule-positive/not suitable for early discharge versus rule-negative/suitable for early discharge
VBAC Risk Score for Successful Vaginal Delivery (Flamm Model)	Obstetrics and Gynecology	Successful vaginal birth after cesarean delivery	0.735537	0.866071	0.350725	345	89	30	32	194	0.747899	0.858407	0.601609	0.934714	0.666416	0.268297	28.7037	5.49201	0.305359	0.350725	0.649275	0.814591	0.588395	v2_llm_sens_spec_prev	Moderate	Balcha et al., Factors Associated with Successful Vaginal Birth After One Lower Uterine Transverse Cesarean Section Delivery (2023)	Flamm and Geiger score >5
Villalta Score for Post-thrombotic Syndrome (PTS)	Vascular Medicine, Hematology	Post-thrombotic syndrome following DVT	0.714286	0.958801	0.0729167	288	15	11	6	256	0.576923	0.977099	0.673087	0.376715	0.231949	0.144766	38.4285	17.3377	0.297991	0.0729167	0.927083	0.982859	0.157431	v1_raw	Moderate	Ning et al., Biases of Villalta Scale in Classifying Post-thrombotic Syndrome in Patients with Pre-existing Chronic Venous Disease (2020)	Villalta score ≥5 plus history of DVT
VIRSTA Score	Infectious Disease, Cardiology	Definite infective endocarditis in patients with Staphylococcus aureus bacteremia	0.988506	0.353846	0.18239	477	86	252	1	138	0.254438	0.992806	0.342352	0.685278	0.597737	0.0875409	12.7745	1.52983	0.0324838	0.18239	0.81761	0.818237	0.0615571	v2_llm_sens_spec_prev	Moderate	van der Vaart et al., Prediction Rules for Ruling Out Endocarditis in Patients With Staphylococcus aureus Bacteremia (2022)	VIRSTA score ≥3
			#DIV/0!	#DIV/0!	#DIV/0!						#DIV/0!	#DIV/0!	#DIV/0!	#DIV/0!	#DIV/0!	#DIV/0!	#DIV/0!	#DIV/0!	#DIV/0!	#DIV/0!	#DIV/0!	#DIV/0!	#DIV/0!
			#DIV/0!	#DIV/0!	#DIV/0!						#DIV/0!	#DIV/0!	#DIV/0!	#DIV/0!	#DIV/0!	#DIV/0!	#DIV/0!	#DIV/0!	#DIV/0!	#DIV/0!	#DIV/0!	#DIV/0!	#DIV/0!
Cox 1987. Edinburgh Postnatal Depression Scale (EPDS)			0.86	0.78	0.416667	84	30	11	5	38	0.731707	0.883721	0.64	0.979869	0.674972	0.304897	31.1161	3.90909	0.179487	0.416667	0.583333	0.839004	0.51857
Delrosso 2008. EGSYS (Evaluation of Guidelines in SYncope Study) Score for Syncope			0.95	0.61	0.153101	516	75	170	4	267	0.306122	0.98524	0.56	0.617546	0.480184	0.137362	22.2432	2.4359	0.0819672	0.153101	0.846899	0.888647	0.11091
El-Ganzouri 1996. El-Ganzouri Risk Index (EGRI) for Difficult Airway. Mouth opening <4 cm, Laryngoscopy grade >=3.			0.26	0.95	0.0611021	10507	169	506	473	9359	0.25037	0.951892	0.21	0.331804	0.312583	0.0192213	5.79297	5.2	0.778947	0.0611021	0.938898	0.811865	0.278306
El-Ganzouri 1996. El-Ganzouri Risk Index (EGRI) for Difficult Airway. Mouth opening <4 cm, Laryngoscopy grade 4.			0.47	0.94	0.0101837	10507	50	625	57	9775	0.0740741	0.994203	0.41	0.0820084	0.0725864	0.00942202	11.4891	7.83333	0.56383	0.0101837	0.989816	0.380947	0.0514164
El-Ganzouri 1996. El-Ganzouri Risk Index (EGRI) for Difficult Airway. Thyromental distance <6 cm, Laryngoscopy grade >=3.			0.07	0.99	0.0611021	10507	45	72	597	9793	0.384615	0.942541	0.06	0.331804	0.324446	0.0073589	2.21784	7	0.939394	0.0611021	0.938898	0.961237	0.317275
El-Ganzouri 1996. El-Ganzouri Risk Index (EGRI) for Difficult Airway. Thyromental distance <6 cm, Laryngoscopy grade 4.			0.17	0.99	0.0101837	10507	18	99	89	10301	0.153846	0.991434	0.16	0.0820084	0.0772337	0.00477471	5.82222	17	0.838384	0.0101837	0.989816	0.619382	0.0711287
El-Ganzouri 1996. El-Ganzouri Risk Index (EGRI) for Difficult Airway. Mallampati class III, Laryngoscopy grade >=3.			0.45	0.89	0.0611021	10507	287	1080	355	8785	0.209949	0.96116	0.34	0.331804	0.302578	0.0292262	8.80826	4.09091	0.617978	0.0611021	0.938898	0.741385	0.236949
El-Ganzouri 1996. El-Ganzouri Risk Index (EGRI) for Difficult Airway. Mallampati class III, Laryngoscopy grade 4.			0.6	0.87	0.0101837	10507	64	1303	43	9097	0.0468178	0.995295	0.47	0.0820084	0.0730147	0.00899376	10.9669	4.61538	0.45977	0.0101837	0.989816	0.272722	0.0431459
El-Ganzouri 1996. El-Ganzouri Risk Index (EGRI) for Difficult Airway. Neck movement <80 degrees, Laryngoscopy grade >=3.			0.1	0.98	0.0611021	10507	67	160	575	9705	0.295154	0.944066	0.08	0.331804	0.323277	0.00852743	2.57002	5	0.918367	0.0611021	0.938898	0.875287	0.311088
El-Ganzouri 1996. El-Ganzouri Risk Index (EGRI) for Difficult Airway. Neck movement <80 degrees, Laryngoscopy grade 4.			0.17	0.98	0.0101837	10507	18	209	89	10191	0.0792952	0.991342	0.15	0.0820084	0.0788412	0.00316725	3.86211	8.5	0.846939	0.0101837	0.989816	0.399691	0.0717563
El-Ganzouri 1996. El-Ganzouri Risk Index (EGRI) for Difficult Airway. Inability to prognath, Laryngoscopy grade >=3.			0.17	0.96	0.0611021	10507	106	409	536	9456	0.205825	0.946357	0.13	0.331804	0.322837	0.00896746	2.70263	4.25	0.864583	0.0611021	0.938898	0.733427	0.301675
El-Ganzouri 1996. El-Ganzouri Risk Index (EGRI) for Difficult Airway. Inability to prognath, Laryngoscopy grade 4.			0.26	0.95	0.0101837	10507	28	487	79	9913	0.0543689	0.992094	0.21	0.0820084	0.07824	0.00376844	4.59518	5.2	0.778947	0.0101837	0.989816	0.304674	0.0665693
El-Ganzouri 1996. El-Ganzouri Risk Index (EGRI) for Difficult Airway. Body weight >110 kg, Laryngoscopy grade >=3.			0.11	0.95	0.0611021	10507	71	532	571	9333	0.117745	0.942347	0.06	0.331804	0.329811	0.00199308	0.600678	2.2	0.936842	0.0611021	0.938898	0.522843	0.318059
El-Ganzouri 1996. El-Ganzouri Risk Index (EGRI) for Difficult Airway. Body weight >110 kg, Laryngoscopy grade 4.			0.13	0.94	0.0101837	10507	14	589	93	9811	0.0232172	0.99061	0.07	0.0820084	0.0814526	0.000555807	0.677744	2.16667	0.925532	0.0101837	0.989816	0.159142	0.0767225
El-Ganzouri 1996. El-Ganzouri Risk Index (EGRI) for Difficult Airway. Positive history of difficult intubation, Laryngoscopy grade >=3.			0.05	1	0.0611021	10507	29	13	613	9852	0.690476	0.941424	0.05	0.331804	0.324049	0.00775571	2.33743	#DIV/0!	0.95	0.0611021	0.938898	0.892623	0.321767
El-Ganzouri 1996. El-Ganzouri Risk Index (EGRI) for Difficult Airway. Positive history of difficult intubation, Laryngoscopy grade 4.			0.09	1	0.0101837	10507	10	32	97	10368	0.238095	0.990731	0.09	0.0820084	0.078769	0.00323941	3.9501	#DIV/0!	0.91	0.0101837	0.989816	0.791858	0.0759071
Than 2014. Emergency Department Assessment of Chest Pain Score (EDACS). Risk of MACE.			0.99	0.5	0.154509	1974	302	836	3	833	0.265378	0.996411	0.49	0.621009	0.495764	0.125246	20.1681	1.98	0.02	0.154509	0.845491	0.834754	0.0343152
Hasford 2011. EUTOS Score for Chronic Myelogenous Leukemia (CML)			0.21	0.92	0.159566	1197	40	79	151	927	0.336134	0.859926	0.13	0.633269	0.6179	0.0153692	2.42696	2.625	0.858696	0.159566	0.840434	0.921072	0.584433
Bedogni 2006. Fatty Liver Index. Rule In: FLI>=60			0.61	0.86	0.458586	495	138	37	89	231	0.788571	0.721875	0.47	0.995046	0.814462	0.180584	18.1483	4.35714	0.453488	0.458586	0.541414	0.744205	0.852883
Bedogni 2006. Fatty Liver Index. Rule Out: FLI>=30			0.87	0.64	0.459677	496	198	96	30	172	0.673469	0.851485	0.51	0.995304	0.787035	0.208269	20.9252	2.41667	0.203125	0.459677	0.540323	0.911342	0.606111
Sterling 2006. Fibrosis-4 (FIB-4) Index for Liver Fibrosis. Rule Out: FIB-4< 1.45			0.7	0.74	0.216606	277	42	57	18	160	0.424242	0.898876	0.44	0.753922	0.655118	0.0988046	13.1054	2.69231	0.405405	0.216606	0.783394	0.983376	0.472547
Sterling 2006. Fibrosis-4 (FIB-4) Index for Liver Fibrosis. Rule In: FIB-4> 3.25			0.22	0.97	0.216606	277	13	7	47	210	0.65	0.817121	0.19	0.753922	0.704223	0.0497	6.59219	7.33333	0.804124	0.216606	0.783394	0.934068	0.686336
Rozycki 1993. Focused Assessment with Sonography for Trauma (FAST)			0.79	0.97	0.190678	472	71	13	19	369	0.845238	0.951031	0.76	0.702888	0.342444	0.360444	51.2804	26.3333	0.216495	0.190678	0.809322	0.62163	0.282001
Spitzer 2006. GAD-7 (General Anxiety Disorder-7)			0.89	0.82	0.0756477	965	65	161	8	731	0.287611	0.989175	0.71	0.386655	0.268749	0.117905	30.4937	4.94444	0.134146	0.0756477	0.924352	0.865615	0.0862169
Johnson 2014. GALAD Model for Hepatocellular Carcinoma (HCC)			0.97	0.8	0.455947	454	200	49	7	198	0.803213	0.965854	0.77	0.994393	0.489378	0.505015	50.7862	4.85	0.0375	0.455947	0.544053	0.715456	0.214777
Duan 2016. Failure of NIV in hypoxemic patients using HACOR score, 1 hour.			0.74	0.91	0.44114	807	263	39	93	412	0.870861	0.815842	0.65	0.98998	0.638937	0.351043	35.4596	8.22222	0.285714	0.44114	0.55886	0.555072	0.68909
Duan 2016. Failure of NIV in hypoxemic patients using HACOR score, 12 hours.			0.67	0.92	0.394303	667	176	31	87	373	0.850242	0.81087	0.59	0.96752	0.67159	0.295931	30.5865	8.375	0.358696	0.394303	0.605697	0.609236	0.699649
Duan 2016. Failure of NIV in hypoxemic patients using HACOR score, 24 hours.			0.61	0.93	0.345946	555	118	24	74	339	0.830986	0.820823	0.54	0.930395	0.672432	0.257963	27.7262	8.71429	0.419355	0.345946	0.654054	0.655444	0.678273
Duan 2016. Failure of NIV in hypoxemic patients using HACOR score, 48 hours.			0.6	0.96	0.321918	438	85	13	56	284	0.867347	0.835294	0.56	0.906455	0.627376	0.279079	30.788	15	0.416667	0.321918	0.678082	0.56467	0.64545
Duan 2016. Failure of NIV in hypoxemic patients using HACOR score, test group.			0.23	0.96	0.478842	449	50	9	165	225	0.847458	0.576923	0.19	0.998708	0.934674	0.0640338	6.41166	5.75	0.802083	0.478842	0.521158	0.616166	0.982859
Duan 2016. Failure of NIV in hypoxemic patients using HACOR score, validation group.			0.27	0.97	0.393855	358	38	6	103	211	0.863636	0.671975	0.24	0.967242	0.871322	0.0959198	9.91683	9	0.752577	0.393855	0.606145	0.574636	0.912896
Lankisch 2009. Need for intensive care in first time Acute Pancreatitis patients using HAPS score, initial.			0.97	0.29	0.175127	394	67	231	2	94	0.224832	0.979167	0.26	0.6693	0.617145	0.0521543	7.79237	1.3662	0.103448	0.175127	0.824873	0.768893	0.146094
Lankisch 2009. Need for intensive care in first time Acute Pancreatitis patients using HAPS score, validation.			0.97	0.28	0.144766	449	63	278	2	106	0.184751	0.981481	0.25	0.596586	0.556305	0.0402806	6.75186	1.34722	0.107143	0.144766	0.855234	0.69036	0.13304
Pisters 2010. HAS-BLED score for major bleeding risk.			0.25	0.92	0.0156301	3071	12	231	36	2792	0.0493827	0.98727	0.17	0.116145	0.113059	0.00308655	2.65749	3.125	0.815217	0.0156301	0.98437	0.283769	0.0983904
Pisters 2010. Derivation bleed score for major bleeding risk.			0.22	0.99	0.0150843	3381	11	45	40	3285	0.196429	0.98797	0.21	0.112869	0.104251	0.00861831	7.63566	22	0.787879	0.0150843	0.984916	0.714727	0.0939692
O'Mahony 2014. Sudden Cardiac Death risk in patients with hypertrophic cardiomyopathy, ≥2 conventional RFs, ≥3% 5-yr risk			1	0.02	0.0776699	412	32	371	0	9	0.0794045	1	0.02	0.393915	0.391338	0.0025775	0.654329	1.02041	0	0.0776699	0.92233	0.400077	0
O'Mahony 2014. Sudden Cardiac Death risk in patients with hypertrophic cardiomyopathy, ≥2 conventional RFs, ≥4% 5-yr risk			1	0.08	0.0776699	412	32	348	0	32	0.0842105	1	0.08	0.393915	0.384468	0.00944731	2.39831	1.08696	0	0.0776699	0.92233	0.416844	0
O'Mahony 2014. Sudden Cardiac Death risk in patients with hypertrophic cardiomyopathy, ≥2 conventional RFs, ≥5% 5-yr risk			1	0.18	0.0776699	412	32	311	0	69	0.0932945	1	0.18	0.393915	0.372448	0.0214674	5.44976	1.21951	0	0.0776699	0.92233	0.447372	0
O'Mahony 2014. Sudden Cardiac Death risk in patients with hypertrophic cardiomyopathy, ≥2 conventional RFs, ≥6% 5-yr risk			0.97	0.34	0.0776699	412	31	249	1	131	0.110714	0.992424	0.31	0.393915	0.361797	0.0321184	8.15364	1.4697	0.0882353	0.0776699	0.92233	0.502067	0.0642546
O'Mahony 2014. Sudden Cardiac Death risk in patients with hypertrophic cardiomyopathy, 1 RF, ≥3% 5-yr risk			1	0.32	0.0251397	1074	27	709	0	338	0.0366848	1	0.32	0.169399	0.155478	0.0139203	8.21751	1.47059	0	0.0251397	0.97486	0.22688	0
O'Mahony 2014. Sudden Cardiac Death risk in patients with hypertrophic cardiomyopathy, 1 RF, ≥4% 5-yr risk			0.89	0.55	0.0251397	1074	24	467	3	580	0.0488798	0.994854	0.44	0.169399	0.154003	0.0153955	9.08835	1.97778	0.2	0.0251397	0.97486	0.281619	0.046525
O'Mahony 2014. Sudden Cardiac Death risk in patients with hypertrophic cardiomyopathy, 1 RF, ≥5% 5-yr risk			0.67	0.72	0.0251397	1074	18	293	9	754	0.0578778	0.988204	0.39	0.169399	0.158059	0.0113397	6.69409	2.39286	0.458333	0.0251397	0.97486	0.318962	0.0924743
O'Mahony 2014. Sudden Cardiac Death risk in patients with hypertrophic cardiomyopathy, 1 RF, ≥6% 5-yr risk			0.44	0.84	0.0251397	1074	12	170	15	877	0.0659341	0.983184	0.28	0.169399	0.161704	0.00769445	4.54221	2.75	0.666667	0.0251397	0.97486	0.350564	0.12317
O'Mahony 2014. Sudden Cardiac Death risk in patients with hypertrophic cardiomyopathy, 0 RF, ≥2% 5-yr risk			0.72	0.53	0.0158228	1580	18	733	7	822	0.023968	0.991556	0.25	0.117295	0.11444	0.00285534	2.43431	1.53191	0.528302	0.0158228	0.984177	0.163175	0.070291
O'Mahony 2014. Sudden Cardiac Death risk in patients with hypertrophic cardiomyopathy, 0 RF, ≥3% 5-yr risk			0.32	0.83	0.0158228	1580	8	264	17	1291	0.0294118	0.987003	0.15	0.117295	0.115793	0.00150292	1.28131	1.88235	0.819277	0.0158228	0.984177	0.191433	0.100063
O'Mahony 2014. Sudden Cardiac Death risk in patients with hypertrophic cardiomyopathy, 0 RF, ≥4% 5-yr risk			0.16	0.95	0.0158228	1580	4	81	21	1474	0.0470588	0.985953	0.11	0.117295	0.115556	0.00173911	1.48267	3.2	0.884211	0.0158228	0.984177	0.273769	0.106561
O'Mahony 2014. Sudden Cardiac Death risk in patients with hypertrophic cardiomyopathy, 0 RF, ≥5% 5-yr risk			0	0.98	0.0158228	1580	0	24	25	1531	0	0.983933	-0.02	0.117295	0.116943	0.000352222	0.300286	0	1.02041	0.0158228	0.984177	0	0.118747
Cappelli 2012. Action needed for pediatric mental health.			0.48	0.87	0.210863	313	32	31	34	216	0.507937	0.864	0.35	0.743128	0.659441	0.0836869	11.2614	3.69231	0.597701	0.210863	0.789137	0.999818	0.573667
Cappelli 2012. Action needed for pediatric mental health, suicidality =2.			0.82	0.87	0.210863	313	54	32	12	215	0.627907	0.947137	0.69	0.743128	0.478084	0.265044	35.666	6.30769	0.206897	0.210863	0.789137	0.952266	0.298438
Moumneh 2018. MACE risk in chest pain patients using CARE rule, full cohort.			1	0.34	0.0951638	641	61	380	0	200	0.138322	1	0.34	0.453475	0.398914	0.054561	12.0318	1.51515	0	0.0951638	0.904836	0.579827	0
Moumneh 2018. MACE risk in chest pain patients using HEART score, full cohort, rule-out cutoff (≥4).			1	0.7	0.0951638	641	61	176	0	404	0.257384	1	0.7	0.453475	0.304208	0.149267	32.9163	3.33333	0	0.0951638	0.904836	0.822773	0
Moumneh 2018. MACE risk in chest pain patients using HEART score, full cohort, rule-in cutoff (>6).			0.66	0.97	0.0951638	641	40	18	21	562	0.689655	0.963979	0.63	0.453475	0.284348	0.169127	37.2958	22	0.350515	0.0951638	0.904836	0.893571	0.223739
Moumneh 2018. MACE risk in chest pain patients using CARE rule, per-protocol (troponin-tested) subgroup.			1	0.27	0.121272	503	61	323	0	119	0.158854	1	0.27	0.533007	0.482146	0.050861	9.54228	1.36986	0	0.121272	0.878728	0.631561	0
Moumneh 2018. MACE risk in chest pain patients using HEART score, per-protocol (troponin-tested) subgroup.			1	0.64	0.121272	503	61	157	0	285	0.279817	1	0.64	0.533007	0.370644	0.162364	30.4618	2.77778	0	0.121272	0.878728	0.855201	0
Moumneh 2018. MACE risk in chest pain patients using TIMI score, per-protocol (troponin-tested) subgroup.			0.98	0.25	0.121272	503	60	333	1	109	0.152672	0.990909	0.23	0.533007	0.498005	0.0350022	6.56692	1.30667	0.08	0.121272	0.878728	0.616486	0.0747043
Moumneh 2018. MACE risk in chest pain patients using GRACE score, per-protocol (troponin-tested) subgroup.			0.77	0.65	0.121272	503	47	154	14	288	0.233831	0.953642	0.42	0.533007	0.476078	0.0569288	10.6807	2.2	0.353846	0.121272	0.878728	0.78463	0.270718
Mahler 2015. MACE risk in chest pain patients using HEART Pathway, high-risk cutoff.			1	0.5	0.0567376	141	8	67	0	66	0.106667	1	0.5	0.314356	0.260521	0.0538351	17.1255	2	0	0.0567376	0.943262	0.489779	0
Mahler 2015. MACE risk in chest pain patients using serial troponin (0 and 3h), positive cutoff.			0.88	0.97	0.0567376	141	7	4	1	129	0.636364	0.992308	0.85	0.314356	0.133771	0.180584	57.4459	29.3333	0.123711	0.0567376	0.943262	0.94566	0.0650731
Gage 2006. Major bleeding risk in warfarin patients using HEMORR2HAGES score, rule-out cutoff (≥2).			0.78	0.46	0.0417706	1604	52	835	15	702	0.0586246	0.979079	0.24	0.250352	0.243563	0.00678877	2.71169	1.44444	0.478261	0.0417706	0.958229	0.321961	0.146578
Gage 2006. Major bleeding risk in warfarin patients using HEMORR2HAGES score, rule-in cutoff (≥4).			0.25	0.89	0.0417706	1604	17	176	50	1361	0.0880829	0.964564	0.14	0.250352	0.246117	0.00423555	1.69184	2.27273	0.842697	0.0417706	0.958229	0.430038	0.220959
Kattah 2009. Ischemic stroke in acute vestibular syndrome using HINTS three-step oculomotor exam, ischemic-stroke-vs-peripheral subset (7 non-ischemic central cases excluded), dangerous-HINTS cutoff.			1	0.96	0.734043	94	69	1	0	24	0.985714	1	0.96	0.835604	0.0804428	0.755161	90.3731	25	0	0.734043	0.265957	0.108023	0
Cuker 2010. HIT testing using HEP score (≥2)			1	0.6	0.14	50	7	17	0	26	0.291667	1	0.6	0.584239	0.418015	0.166224	28.4514	2.5	0	0.14	0.86	0.870864	0
Cuker 2010. HIT testing using HEP score (≥5)			0.86	0.88	0.14	50	6	5	1	38	0.545455	0.974359	0.74	0.584239	0.352875	0.231363	39.6008	7.16667	0.159091	0.14	0.86	0.99403	0.172037
Alghamdi 2019. HE-MACS, derivation, very low risk (rule-out)			1	0.07	0.224874	796	179	573	0	44	0.238032	1	0.07	0.768969	0.747987	0.0209817	2.72855	1.07527	0	0.224874	0.775126	0.791752	0
Alghamdi 2019. HE-MACS, validation 1, very low risk (rule-out)			1	0.07	0.196203	474	93	355	0	26	0.207589	1	0.07	0.714268	0.696432	0.0178363	2.49715	1.07527	0	0.196203	0.803797	0.736849	0
Alghamdi 2019. HE-MACS, validation 2, very low risk (rule-out)			0.99	0.14	0.138088	659	90	489	1	79	0.15544	0.9875	0.13	0.57921	0.559393	0.0198165	3.42131	1.15116	0.0714286	0.138088	0.861912	0.623289	0.0969446
Alghamdi 2019. HE-MACS, derivation, high risk (rule-in)			0.44	0.95	0.224874	796	79	31	100	586	0.718182	0.854227	0.39	0.768969	0.634917	0.134051	17.4326	8.8	0.589474	0.224874	0.775126	0.857916	0.599159
Alghamdi 2019. HE-MACS, validation 1, high risk (rule-in)			0.25	0.94	0.196203	474	23	21	70	360	0.522727	0.837209	0.19	0.714268	0.674136	0.040132	5.61862	4.16667	0.797872	0.196203	0.803797	0.998509	0.640944
Alghamdi 2019. HE-MACS, validation 2, high risk (rule-in)			0.13	0.99	0.138088	659	12	8	79	560	0.6	0.876369	0.12	0.57921	0.552796	0.0264139	4.56033	13	0.878788	0.138088	0.861912	0.970951	0.539708
Sohal 2007. HARK to identify intimate partner violence.			0.82	0.95	0.215517	232	41	10	9	172	0.803922	0.950276	0.77	0.751897	0.379483	0.372414	49.53	16.4	0.189474	0.215517	0.784483	0.714015	0.285222
Fardet 2014. HScore >= 169 for diagnosis of reactive hemophagocytic syndrome			0.91	0.89	0.62406	266	151	11	15	89	0.932099	0.855769	0.8	0.955124	0.45077	0.504353	52.805	8.27273	0.101124	0.62406	0.37594	0.358042	0.595212
Aerts 2017. INTERCHEST, ruling our CAD in patients with chest pain. Verdon 2008.			0.88	0.82	0.131988	644	75	99	10	460	0.431034	0.978723	0.7	0.562864	0.37488	0.187984	33.3978	4.88889	0.146341	0.131988	0.868012	0.986233	0.148549
Aerts 2017. INTERCHEST, ruling our CAD in patients with chest pain. Bosner 2010.			0.82	0.74	0.144588	1238	147	277	32	782	0.346698	0.960688	0.56	0.59613	0.476115	0.120014	20.1322	3.15385	0.243243	0.144588	0.855412	0.931085	0.239129

### Sheet: Full Dataset
Calculator	ID	URL	Purpose	Specialty	Disease	Sens	Spec	Prev	N	TP	FP	FN	TN	PPV	NPV	Youden's J	H(parent)	H(children)	Entropy Removal	% Removed	LR+	LR-	DOR	Data Source	Confidence	Integer Counts	Has Entropy
2012 EULAR/ACR Classification Criteria for Polymyalgia Rheumatica	10514	https://www.mdcalc.com/calc/10514/2012-eular-acr-classification-criteria-polymyalgia-rheumatica	Diagnosis	Family Practice, Hospitalist Medicine, Internal Medicine, Orthopedics, Palliative Care/Hospice, Primary Care, Rheumatology	Rheumatoid Arthritis, Polymyalgia Rheumatica	0.68	0.78		125							0.46					3.0909	0.4103	7.53	v1_literature			FALSE
2018 Leibovich Model for Renal Cell Carcinoma (RCC)/none	10595	https://www.mdcalc.com/calc/10595/2018-leibovich-model-renal-cell-carcinoma-rcc	Prognosis	Hematology and Oncology, Nephrology, Urology	Renal Cell Carcinoma																			no_data			FALSE
2023 Duke-International Society for Cardiovascular Infectious Diseases (ISCVID) Criteria	10564	https://www.mdcalc.com/calc/10564/2023-duke-international-society-cardiovascular-infectious-diseases-iscvid-criteria	Diagnosis	Cardiology, Critical Care, Emergency Medicine, Family Practice, Hospitalist Medicine, Infectious Disease, Internal Medicine, Primary Care, Surgery (Cardiothoracic)	Bacterial Infections, Endocarditis																			no_data			FALSE
2023 Emergency Medicine Coding Guide/none	10454	https://www.mdcalc.com/calc/10454/2023-emergency-medicine-coding-guide	Algorithm	Emergency Medicine	Any/All																			no_data			FALSE
2HELPS2B Score/none	10474	https://www.mdcalc.com/calc/10474/2helps2b-score	Prognosis	Critical Care, Critical Care (Neurologic), Emergency Medicine, Hospitalist Medicine, Internal Medicine, Neurology	Seizure Disorder																			no_data			FALSE
4 A’s Test for Delirium Screening	3982	https://www.mdcalc.com/calc/3982/4-test-delirium-assessment	Diagnosis	Family Practice, Geriatrics, Primary Care	Delirium, Dementia	0.897	0.841		29							0.738					5.6415	0.1225	46.05	v1_literature			FALSE
4-Level Pulmonary Embolism Clinical Probability Score (4PEPS)/none	10370	https://www.mdcalc.com/calc/10370/4-level-pulmonary-embolism-clinical-probability-score-4peps	Diagnosis, Rule Out	Cardiology, Critical Care, Emergency Medicine, Family Practice, Hospitalist Medicine, Internal Medicine, Primary Care, Pulmonology	Deep Venous Thrombosis, Pulmonary Embolism																			no_data			FALSE
4C Mortality Score for COVID-19	10338	https://www.mdcalc.com/calc/10338/4c-mortality-score-covid-19	Prognosis	Critical Care, Emergency Medicine, Hospitalist Medicine, Infectious Disease, Internal Medicine, Pulmonology	Coronavirus																			no_data			FALSE
4Ts Score for Heparin-Induced Thrombocytopenia	1787	https://www.mdcalc.com/calc/1787/4ts-score-heparin-induced-thrombocytopenia	Diagnosis	Critical Care, Emergency Medicine, Hematology and Oncology, Hospitalist Medicine	Bleeding/Hemorrhage, Thrombocytopenia																			no_data			FALSE
6 Minute Walk Distance/none	3983	https://www.mdcalc.com/calc/3983/6-minute-walk-distance	Formula	Cardiology, Family Practice, Geriatrics, Hospitalist Medicine, Internal Medicine, Neurology, Primary Care, Pulmonology, Rheumatology	Chronic Pain, Heart Failure, Idiopathic Pulmonary Fibrosis, Multiple Sclerosis, Neuropathy, Chronic Obstructive Pulmonary Disease																			no_data			FALSE
A-a O₂ Gradient/none	243	https://www.mdcalc.com/calc/243/a-a-o2-gradient	Formula	Critical Care, Emergency Medicine, Endocrinology, Hospitalist Medicine, Internal Medicine, OB-Gyn, Pulmonology, Surgery (General)	Coronavirus, Heart Failure, Pneumonia, Pulmonary Embolism, Respiratory Failure, Chronic Obstructive Pulmonary Disease																			no_data			FALSE
AAP Pediatric Hypertension Guidelines/none	4052	https://www.mdcalc.com/calc/4052/aap-pediatric-hypertension-guidelines	Diagnosis	Cardiology, Family Practice, Nephrology, Pediatric Subspecialty, Pediatrics	Hypertension																			no_data			FALSE
Abbey Pain Scale for Dementia Patients/none	3627	https://www.mdcalc.com/calc/3627/abbey-pain-scale-dementia-patients	Prognosis, Treatment	Anesthesiology, Critical Care, Geriatrics, Hospitalist Medicine, Internal Medicine, Neurology, Palliative Care/Hospice	Dementia																			no_data			FALSE
Abbreviated Injury Score (AIS) for Inhalation Injury/none	4056	https://www.mdcalc.com/calc/4056/abbreviated-injury-score-ais-inhalation-injury	Diagnosis, Prognosis	Critical Care, Emergency Medicine, Hospitalist Medicine, Pulmonology, Surgery (Trauma)	Trauma																			no_data			FALSE
Abbreviated Mental Test (AMT-10)	10208	https://www.mdcalc.com/calc/10208/abbreviated-mental-test-amt-10	Diagnosis	Family Practice, Geriatrics, Hospitalist Medicine, Internal Medicine, Primary Care, Psychiatry	Delirium, Dementia																			no_data			FALSE
Abbreviated Mental Test 4 (AMT-4)	3995	https://www.mdcalc.com/calc/3995/abbreviated-mental-test-4-amt-4	Diagnosis	Family Practice, Geriatrics, Hospitalist Medicine, Internal Medicine, Primary Care, Psychiatry	Delirium, Dementia																			no_data			FALSE
ABC Score for Massive Transfusion	1228	https://www.mdcalc.com/calc/1228/abc-score-massive-transfusion	Prognosis, Treatment	Critical Care, Emergency Medicine, Hematology and Oncology, Hospitalist Medicine, Surgery (General), Surgery (Trauma)	Bleeding/Hemorrhage, Trauma	0.75	0.86		596							0.61					5.3571	0.2907	18.43	v1_literature			FALSE
ABC/2 Formula for Intracerebral Hemorrhage Volume/none	2031	https://www.mdcalc.com/calc/2031/abc2-formula-intracerebral-hemorrhage-volume	Formula	Critical Care, Critical Care (Neurologic), Emergency Medicine, Neurology, Radiology	Intracranial Hemorrhage																			no_data			FALSE
ABCD² Score for TIA	357	https://www.mdcalc.com/calc/357/abcd2-score-tia	Prognosis	Critical Care, Emergency Medicine, Family Practice, Hospitalist Medicine, Internal Medicine, Neurology, Primary Care	Stroke / Transient Ischemic Attack (TIA)																			no_data			FALSE
ABIC Score for Alcoholic Hepatitis	10136	https://www.mdcalc.com/calc/10136/abic-score-alcoholic-hepatitis	Prognosis	Gastroenterology, Hepatology, Toxicology	Drug/Alcohol Use, Hepatitis																			no_data			FALSE
Abnormal Involuntary Movement Scale (AIMS)/none	10435	https://www.mdcalc.com/calc/10435/abnormal-involuntary-movement-scale-aims	Diagnosis, Prognosis	Neurology, Psychiatry	Bipolar Disorder, Schizophrenia																			no_data			FALSE
Absolute Lymphocyte Count (ALC)	2203	https://www.mdcalc.com/calc/2203/absolute-lymphocyte-count-alc	Diagnosis, Formula	Critical Care, Emergency Medicine, Family Practice, Hematology and Oncology, Infectious Disease, Internal Medicine, Palliative Care/Hospice	Coronavirus, HIV/AIDS	0.97	0.41	0.1	1000	97	531	3	369	0.1545	0.9919	0.38	0.469	0.4151	0.0539	11.49	1.6441	0.0732	22.46	v1_raw			TRUE
Absolute Neutrophil Count (ANC)/none	19	https://www.mdcalc.com/calc/19/absolute-neutrophil-count-anc	Diagnosis, Formula	Critical Care, Emergency Medicine, Family Practice, Hematology and Oncology, Infectious Disease, Internal Medicine, Palliative Care/Hospice	Chemotherapy																			no_data			FALSE
Abuse Assessment Screen (AAS)/none	10419	https://www.mdcalc.com/calc/10419/abuse-assessment-screen-aas	Prognosis	Critical Care, Emergency Medicine, Family Practice, Hospitalist Medicine, Internal Medicine, OB-Gyn	Public Health																			no_data			FALSE
Academic Research Consortium for High Bleeding Risk (ARC-HBR) Criteria	10640	https://www.mdcalc.com/calc/10640/academic-research-consortium-high-bleeding-risk-arc-hbr-criteria	Prognosis	Cardiology, Critical Care, Critical Care (Neurologic), Emergency Medicine, Hematology and Oncology, Hospitalist Medicine, Internal Medicine, Neurology	Acute Coronary Syndrome, Anemia, CAD, Coronary Artery Disease, Intracranial Hemorrhage, Major Bleeding																			no_data			FALSE
ACC/AHA Heart Failure Staging/none	3826	https://www.mdcalc.com/calc/3826/acc-aha-heart-failure-staging	Prognosis	Cardiology	Heart Failure																			no_data			FALSE
ACEF II Risk Score for Cardiac Surgery/none	10075	https://www.mdcalc.com/calc/10075/acef-ii-risk-score-cardiac-surgery	Prognosis	Cardiology, Critical Care, Emergency Medicine, Family Practice, Hospitalist Medicine, Internal Medicine, Primary Care, Surgery (Cardiothoracic)	Acute Coronary Syndrome, Endocarditis, Heart Failure																			no_data			FALSE
ACEP ED COVID-19 Management Tool/none	10373	https://www.mdcalc.com/calc/10373/acep-ed-covid-19-management-tool	Algorithm, Diagnosis, Prognosis, Treatment	Critical Care, Emergency Medicine, Hospitalist Medicine, Infectious Disease, Internal Medicine, Pulmonology	Coronavirus																			no_data			FALSE
Acetaminophen Overdose and NAC Dosing	568	https://www.mdcalc.com/calc/568/acetaminophen-overdose-nac-dosing	Diagnosis, Treatment	Critical Care, Emergency Medicine, Family Practice, Gastroenterology, Hepatology, Hospitalist Medicine, Internal Medicine, Pediatrics, Pharmacy, Primary Care, Toxicology	Hepatitis, Ingestion/Overdose																			no_data			FALSE
ACR/EULAR 2010 Rheumatoid Arthritis Classification Criteria	10092	https://www.mdcalc.com/calc/10092/acr-eular-2010-rheumatoid-arthritis-classification-criteria	Diagnosis	Hospitalist Medicine, Internal Medicine, Orthopedics, Rheumatology	Rheumatoid Arthritis																			no_data			FALSE
ACR/EULAR Gout Classification Criteria	2195	https://www.mdcalc.com/calc/2195/acr-eular-gout-classification-criteria	Diagnosis	Emergency Medicine, Family Practice, Internal Medicine, Orthopedics, Primary Care, Rheumatology	Gout																			no_data			FALSE
ACTION ICU Score for Intensive Care in NSTEMI	10020	https://www.mdcalc.com/calc/10020/action-icu-score-intensive-care-nstemi	Prognosis	Cardiology, Critical Care, Family Practice, Internal Medicine	Acute Coronary Syndrome																			no_data			FALSE
Acute Decompensated Heart Failure National Registry (ADHERE) Algorithm/none	3828	https://www.mdcalc.com/calc/3828/acute-decompensated-heart-failure-national-registry-adhere-algorithm	Prognosis	Cardiology, Critical Care, Geriatrics, Hospitalist Medicine, Internal Medicine, Pulmonology	Heart Failure																			no_data			FALSE
Acute Gout Diagnosis Rule	2175	https://www.mdcalc.com/calc/2175/acute-gout-diagnosis-rule	Diagnosis	Emergency Medicine, Family Practice, Internal Medicine, Orthopedics, Primary Care, Rheumatology	Gout																			no_data			FALSE
Acute Interstitial Nephritis (AIN) Risk Calculator/none	10550	https://www.mdcalc.com/calc/10550/acute-interstitial-nephritis-ain-risk-calculator	Diagnosis, Prognosis	Critical Care, Emergency Medicine, Family Practice, Hospitalist Medicine, Internal Medicine, Nephrology, Primary Care	Acute Kidney Injury, Renal Failure, Acute Interstitial Nephritis																			no_data			FALSE
Acute Pancreatitis Prediction Model	10634	https://www.mdcalc.com/calc/10634/acute-pancreatitis-prediction-model	Prognosis	Emergency Medicine, Endocrinology, Gastroenterology, Hospitalist Medicine, Internal Medicine, Primary Care, Surgery (General)	Pancreatitis																			no_data			FALSE
Acute Renal Failure after Cardiac Surgery (Thakar Score)/none	10471	https://www.mdcalc.com/calc/10471/acute-renal-failure-cardiac-surgery-thakar-score	Prognosis	Cardiology, Critical Care, Emergency Medicine, Surgery (Cardiothoracic)	Acute Coronary Syndrome, Arterial Aneurysm, Coronary Artery Disease, Endocarditis, Heart Failure, Myocarditis, Hypertrophic Cardiomyopathy																			no_data			FALSE
ADAPT Protocol for Cardiac Event Risk	1857	https://www.mdcalc.com/calc/1857/adapt-protocol-cardiac-event-risk	Algorithm, Prognosis, Rule Out	Cardiology, Emergency Medicine, Hospitalist Medicine, Internal Medicine	Acute Coronary Syndrome																			no_data			FALSE
Additional Nodal Metastasis Nomogram	3909	https://www.mdcalc.com/calc/3909/additional-nodal-metastasis-nomogram	Prognosis	Hematology and Oncology, Internal Medicine, OB-Gyn, Surgery (General)	Breast Cancer																			no_data			FALSE
Adult Self-Report Scale (ASRS v1.1) for ADHD	1730	https://www.mdcalc.com/calc/1730/adult-self-report-scale-asrs-adhd	Diagnosis	Family Practice, Internal Medicine, Primary Care, Psychiatry	Attention-Deficit/Hyperactivity Disorder	0.687	0.995									0.682					137.4	0.3146	436.75	v2_llm_sens_spec_only	medium	FALSE	FALSE
Adverse Childhood Experiences (ACE) Score	10464	https://www.mdcalc.com/calc/10464/adverse-childhood-experiences-ace-score	Prognosis	Emergency Medicine, Family Practice, Hospitalist Medicine, Internal Medicine, Psychiatry	Drug/Alcohol Use, Anxiety, Depression/Suicidality, Diabetes Mellitus, Heart Failure, Hepatitis, Obesity, Trauma, Chronic Obstructive Pulmonary Disease, Stroke / Transient Ischemic Attack (TIA), Testicular Torsion																			no_data			FALSE
Age-Adjusted D-dimer for Venous Thromboembolism (VTE)	10138	https://www.mdcalc.com/calc/10138/age-adjusted-d-dimer-venous-thromboembolism-vte	Diagnosis, Rule Out	Cardiology, Critical Care, Emergency Medicine, Family Practice, Geriatrics, Hospitalist Medicine, Primary Care, Pulmonology, Surgery (Vascular)	Acute Coronary Syndrome, Deep Venous Thrombosis, Pulmonary Embolism, Venous Thromboembolism	0.93	0.64		31000							0.57					2.5833	0.1094	23.61	v2_llm_sens_spec_only	medium	FALSE	FALSE
Age-Adjusted ESR/CRP for Rheumatoid Arthritis/none	10049	https://www.mdcalc.com/calc/10049/age-adjusted-esr-crp-rheumatoid-arthritis	Formula	Family Practice, Internal Medicine, Orthopedics, Primary Care, Rheumatology	Rheumatoid Arthritis																			no_data			FALSE
AIMS65 Score for Upper GI Bleeding Mortality	3801	https://www.mdcalc.com/calc/3801/aims65-score-upper-gi-bleeding-mortality	Prognosis	Critical Care, Gastroenterology	Bleeding/Hemorrhage, Gastrointestinal Bleeding																			no_data			FALSE
AKIN Classification for Acute Kidney Injury (AKI)/none	10018	https://www.mdcalc.com/calc/10018/akin-classification-acute-kidney-injury-aki	Diagnosis	Critical Care, Family Practice, Hospitalist Medicine, Internal Medicine, Nephrology, Primary Care	Acute Kidney Injury, Renal Failure																			no_data			FALSE
Alberta Stroke Program Early CT Score (ASPECTS)	3164	https://www.mdcalc.com/calc/3164/alberta-stroke-program-early-ct-score-aspects	Prognosis	Critical Care (Neurologic), Emergency Medicine, Internal Medicine, Neurology, Neurosurgery, Radiology	Stroke / Transient Ischemic Attack (TIA)																			no_data			FALSE
ALBI (Albumin-Bilirubin) Grade for Hepatocellular Carcinoma (HCC)	10070	https://www.mdcalc.com/calc/10070/albi-albumin-bilirubin-grade-hepatocellular-carcinoma-hcc	Prognosis	Gastroenterology, Hematology and Oncology, Hepatology, Hospitalist Medicine, Internal Medicine	Hepatocellular Carcinoma																			no_data			FALSE
Aldrete Score/none	10620	https://www.mdcalc.com/calc/10620/aldrete-score	Prognosis	Critical Care, Critical Care (Pediatric), Emergency Medicine, Hospitalist Medicine, Internal Medicine, Surgery (General)	Respiratory Failure																			no_data			FALSE
ALT-70 Score for Cellulitis	3998	https://www.mdcalc.com/calc/3998/alt-70-score-cellulitis	Prognosis	Dermatology, Family Practice, Internal Medicine	Cellulitis/Abscess																			no_data			FALSE
Altitude-Adjusted PERC Rule	10343	https://www.mdcalc.com/calc/10343/altitude-adjusted-perc-rule	Diagnosis, Rule Out	Cardiology, Critical Care, Emergency Medicine, Family Practice, Hematology and Oncology, Hospitalist Medicine, Internal Medicine, Primary Care, Pulmonology, Surgery (General)	Deep Venous Thrombosis, Pulmonary Embolism																			no_data			FALSE
Alvarado Score for Acute Appendicitis	617	https://www.mdcalc.com/calc/617/alvarado-score-acute-appendicitis	Diagnosis	Emergency Medicine, Pediatrics, Surgery (General)	Appendicitis	0.356	0.67	0	305							0.026					1.0788	0.9612	1.12	v1_derived			FALSE
American Diabetes Association (ADA) Risk Calculator	4020	https://www.mdcalc.com/calc/4020/american-diabetes-association-ada-risk-calculator	Diagnosis	Endocrinology, Family Practice, Internal Medicine	Diabetes Mellitus	0.79	0.67									0.46					2.3939	0.3134	7.64	v1_literature			FALSE
American University of Beirut (AUB)-HAS2 Cardiovascular Risk Index	10439	https://www.mdcalc.com/calc/10439/american-university-beirut-aub-has2-cardiovascular-risk-index	Prognosis	Cardiology, Neurosurgery, Surgery (Cardiothoracic), Surgery (General), Surgery (Trauma), Surgery (Vascular)	Acute Coronary Syndrome, Heart Failure, Stroke / Transient Ischemic Attack (TIA)																			no_data			FALSE
American Urological Association Symptom Index (AUA-SI)/International Prostate Symptom Score (IPSS)/none	10462	https://www.mdcalc.com/calc/10462/american-urological-association-symptom-index-aua-si	Prognosis	Family Practice, Hematology and Oncology, Hospitalist Medicine, Internal Medicine, Urology	Benign Prostatic Hyperplasia																			no_data			FALSE
Ankylosing Spondylitis Disease Activity Score with CRP (ASDAS-CRP)/none	10047	https://www.mdcalc.com/calc/10047/ankylosing-spondylitis-disease-activity-score-crp-asdas-crp	Diagnosis	Rheumatology, Orthopedics	Rheumatoid Arthritis																			no_data			FALSE
Ankylosing Spondylitis Disease Activity Score with ESR (ASDAS-ESR)/none	10050	https://www.mdcalc.com/calc/10050/ankylosing-spondylitis-disease-activity-score-esr-asdas-esr	Diagnosis	Rheumatology, Orthopedics	Rheumatoid Arthritis																			no_data			FALSE
Antivenom Dosing Algorithm/none	4046	https://www.mdcalc.com/calc/4046/antivenom-dosing-algorithm	Algorithm	Emergency Medicine, Family Practice, Hospitalist Medicine, Internal Medicine, Pharmacy, Toxicology	Ingestion/Overdose																			no_data			FALSE
Aortic Dissection Detection Risk Score (ADD-RS)	4060	https://www.mdcalc.com/calc/4060/aortic-dissection-detection-risk-score-add-rs	Diagnosis, Rule Out	Emergency Medicine, Surgery (Cardiothoracic), Surgery (Vascular)	Acute Coronary Syndrome	0.966	0.64		2538						0.997	0.606					2.6833	0.0531	50.53	v1_literature			FALSE
APACHE II Score	1868	https://www.mdcalc.com/calc/1868/apache-ii-score	Prognosis	Critical Care, Emergency Medicine, Hospitalist Medicine, Internal Medicine, Surgery (General)	Coronavirus, Diabetes Mellitus, HIV/AIDS, Renal Failure, Sepsis																			no_data			FALSE
Apfel Score for Postoperative Nausea and Vomiting	10104	https://www.mdcalc.com/calc/10104/apfel-score-postoperative-nausea-vomiting	Prognosis	Anesthesiology, Hospitalist Medicine, Internal Medicine, Oral and Maxillofacial Surgery, Surgery (Cardiothoracic), Surgery (General), Surgery (Plastic), Surgery (Vascular)																				no_data			FALSE
APGAR Score	23	https://www.mdcalc.com/calc/23/apgar-score	Prognosis, Formula	Critical Care, Critical Care (Neonatal), Emergency Medicine, OB-Gyn, Pediatrics	Pregnancy																			no_data			FALSE
Appendicitis Inflammatory Response (AIR) Score	3984	https://www.mdcalc.com/calc/3984/appendicitis-inflammatory-response-air-score	Diagnosis	Emergency Medicine, Pediatrics, Surgery (General)	Appendicitis																			no_data			FALSE
ARISCAT Score for Postoperative Pulmonary Complications	10022	https://www.mdcalc.com/calc/10022/ariscat-score-postoperative-pulmonary-complications	Prognosis	Anesthesiology, Critical Care, Pulmonology, Surgery (Cardiothoracic), Surgery (General), Surgery (Vascular)	Pneumonia, Respiratory Failure																			no_data			FALSE
Arterial Blood Gas (ABG) Analyzer/none	1741	https://www.mdcalc.com/calc/1741/arterial-blood-gas-abg-analyzer	Formula	Critical Care, Emergency Medicine, Endocrinology, Gastroenterology, Hospitalist Medicine, Internal Medicine, Nephrology, Pulmonology, Surgery (General), Surgery (Trauma), Toxicology	Acid-Base Disturbance, Anxiety, Asthma, Burns, Drug/Alcohol Use, Ingestion/Overdose, Pulmonary Embolism, Renal Failure, Trauma, Chronic Obstructive Pulmonary Disease																			no_data			FALSE
ASA Physical Status/ASA Classification/none	10024	https://www.mdcalc.com/calc/10024/asa-physical-status-asa-classification	Prognosis	Anesthesiology, Oral and Maxillofacial Surgery, Surgery (Cardiothoracic), Surgery (General), Surgery (Plastic), Surgery (Trauma), Surgery (Vascular)	Any/All																			no_data			FALSE
ASAS Criteria for Axial Spondyloarthritis (SpA)	306	https://www.mdcalc.com/calc/306/asas-criteria-axial-spondyloarthritis-spa	Diagnosis	Rheumatology	Rheumatoid Arthritis																			no_data			FALSE
ASAS Criteria for Peripheral SpondyloArthritis (SpA)	10032	https://www.mdcalc.com/calc/10032/asas-criteria-peripheral-spondyloarthritis-spa	Diagnosis	Rheumatology	Rheumatoid Arthritis																			no_data			FALSE
ASCOD Algorithm for Ischemic Stroke/none	10036	https://www.mdcalc.com/calc/10036/ascod-algorithm-ischemic-stroke	Algorithm, Diagnosis	Cardiology, Critical Care (Neurologic), Emergency Medicine, Family Practice, Internal Medicine, Neurology, Neurosurgery, Primary Care, Radiology	Acute Coronary Syndrome, Atrial Fibrillation, Stroke / Transient Ischemic Attack (TIA)																			no_data			FALSE
ASCVD (Atherosclerotic Cardiovascular Disease) 2013 Risk Calculator from AHA/ACC	3398	https://www.mdcalc.com/calc/3398/ascvd-atherosclerotic-cardiovascular-disease-2013-risk-calculator-aha-acc	Prognosis, Formula	Cardiology, Family Practice, Internal Medicine, Pharmacy, Primary Care	Acute Coronary Syndrome, Diabetes Mellitus, Dyslipidemia, Stroke / Transient Ischemic Attack (TIA)																			no_data			FALSE
ASCVD (Atherosclerotic Cardiovascular Disease) Risk Algorithm including Known ASCVD from AHA/ACC/none	3400	https://www.mdcalc.com/calc/3400/ascvd-atherosclerotic-cardiovascular-disease-risk-algorithm-including-known-ascvd-aha-acc	Algorithm, Prognosis	Cardiology, Family Practice, Internal Medicine, Pharmacy, Primary Care	Acute Coronary Syndrome, Diabetes Mellitus, Dyslipidemia, Stroke / Transient Ischemic Attack (TIA)																			no_data			FALSE
Assure Renal Cell Carcinoma (RCC) Prognosis/none	10621	https://www.mdcalc.com/calc/10621/assure-renal-cell-carcinoma-rcc-prognosis	Prognosis	Hematology and Oncology, Hospitalist Medicine, Internal Medicine, Nephrology, Surgery (General), Urology	Cancer, Renal Cell Carcinoma, Renal Failure																			no_data			FALSE
AST to Platelet Ratio Index (APRI)	3094	https://www.mdcalc.com/calc/3094/ast-platelet-ratio-index-apri	Formula	Gastroenterology, Hepatology, Internal Medicine	Hepatitis	0.77	0.72									0.49					2.75	0.3194	8.61	v1_literature			FALSE
Asthma Impairment and Risk Questionnaire (AIRQ)	10495	https://www.mdcalc.com/calc/10495/asthma-impairment-risk-questionnaire-airq	Prognosis	Allergy and Immunology, Family Practice, Hospitalist Medicine, Internal Medicine, Primary Care, Pulmonology	Asthma																			no_data			FALSE
Asthma Predictive Index (API)	3381	https://www.mdcalc.com/calc/3381/asthma-predictive-index-api	Diagnosis	Allergy and Immunology, Family Practice, Internal Medicine, Pediatrics, Primary Care, Pulmonology	Asthma																			no_data			FALSE
ASTRAL Score for Ischemic Stroke	3967	https://www.mdcalc.com/calc/3967/astral-score-stroke	Prognosis	Cardiology, Critical Care (Neurologic), Neurology	Stroke / Transient Ischemic Attack (TIA)																			no_data			FALSE
Asymptomatic Myeloma Prognosis/none	3929	https://www.mdcalc.com/calc/3929/asymptomatic-myeloma-prognosis	Prognosis	Hematology and Oncology	Cancer, Hematologic Malignancy, Multiple Myeloma																			no_data			FALSE
ATLAS Score for Clostridium Difficile Infection/none	10218	https://www.mdcalc.com/calc/10218/atlas-score-clostridium-difficile-infection	Prognosis	Family Practice, Gastroenterology, Hospitalist Medicine, Internal Medicine, Primary Care	Sepsis																			no_data			FALSE
ATRIA Bleeding Risk Score/none	1718	https://www.mdcalc.com/calc/1718/atria-bleeding-risk-score	Prognosis	Cardiology, Critical Care, Emergency Medicine, Family Practice, Internal Medicine, Neurology, Primary Care	Arrhythmia, Atrial Fibrillation, Stroke / Transient Ischemic Attack (TIA)																			no_data			FALSE
ATRIA Stroke Risk Score/none	1842	https://www.mdcalc.com/calc/1842/atria-stroke-risk-score	Diagnosis	Cardiology, Emergency Medicine, Family Practice, Geriatrics, Hospitalist Medicine, Neurology, Primary Care	Atrial Fibrillation, Stroke / Transient Ischemic Attack (TIA)																			no_data			FALSE
AUDIT-C for Alcohol Use	2021	https://www.mdcalc.com/calc/2021/audit-c-alcohol-use	Diagnosis	Family Practice, Geriatrics, Hospitalist Medicine, Internal Medicine, Primary Care, Psychiatry	Drug/Alcohol Use																			no_data			FALSE
Australian Type 2 Diabetes Risk (AUSDRISK) Assessment Tool	3931	https://www.mdcalc.com/calc/3931/australian-type-2-diabetes-risk-ausdrisk-assessment-tool	Diagnosis, Prognosis	Endocrinology, Family Practice, Primary Care	Diabetes Mellitus	0.74	0.677		6060							0.417					2.291	0.384	5.97	v2_llm_sens_spec_only	medium	FALSE	FALSE
AWOL Score for Delirium	10090	https://www.mdcalc.com/calc/10090/awol-score-delirium	Prognosis	Hospitalist Medicine, Internal Medicine, Neurology, Psychiatry	Delirium, Dementia																			no_data			FALSE
Bacterial Meningitis Score for Children	3911	https://www.mdcalc.com/calc/3911/bacterial-meningitis-score-children	Diagnosis, Rule Out	Critical Care (Pediatric), Emergency Medicine, Family Practice, Infectious Disease, Pediatrics	Meningitis	0.923	0.621		3295						0.995	0.544					2.4354	0.124	19.64	v1_literature			FALSE
BALL Score for Relapsed/Refractory CLL/none	10562	https://www.mdcalc.com/calc/10562/ball-score-relapsed-refractory-cll	Prognosis	Family Practice, Hematology and Oncology, Hospitalist Medicine, Internal Medicine	Anemia, Leukemia/Lymphoma																			no_data			FALSE
BAP-65 Score for Acute Exacerbation of COPD	4019	https://www.mdcalc.com/calc/4019/bap-65-score-acute-exacerbation-copd	Prognosis	Critical Care, Emergency Medicine, Family Practice, Internal Medicine, Pulmonology	Asthma, Coronavirus, Pneumonia, Chronic Obstructive Pulmonary Disease																			no_data			FALSE
Barcelona-Clinic Liver Cancer (BCLC) Staging Classification and Treatment Guidelines/none	3825	https://www.mdcalc.com/calc/3825/barcelona-clinic-liver-cancer-bclc-staging-classification-treatment-guidelines	Prognosis, Treatment	Hematology and Oncology, Hepatology, Hospitalist Medicine, Internal Medicine, Surgery (General)	Hepatocellular Carcinoma																			no_data			FALSE
BARD Score for NAFLD Fibrosis	10086	https://www.mdcalc.com/calc/10086/bard-score-nafld-fibrosis	Diagnosis	Critical Care, Family Practice, Hepatology, Hospitalist Medicine, Internal Medicine, Primary Care	Chronic Liver Disease, Diabetes Mellitus, Obesity																			no_data			FALSE
Barnes Jewish Hospital Stroke Dysphagia Screen	1894	https://www.mdcalc.com/calc/1894/barnes-jewish-hospital-stroke-dysphagia-screen	Algorithm, Diagnosis, Prognosis, Rule Out, Treatment	Critical Care, Emergency Medicine, Hospitalist Medicine, Internal Medicine, Neurology	Stroke / Transient Ischemic Attack (TIA)	0.95	0.74		300							0.69					3.6538	0.0676	54.05	v1_literature			FALSE
Barthel Index for Activities of Daily Living (ADL)/none	3912	https://www.mdcalc.com/calc/3912/barthel-index-activities-daily-living-adl	Prognosis	Critical Care (Neurologic), Family Practice, Geriatrics, Internal Medicine, Neurology, Pain Management	Stroke / Transient Ischemic Attack (TIA)																			no_data			FALSE
Basal Energy Expenditure/none	25	https://www.mdcalc.com/calc/25/basal-energy-expenditure	Formula	Clinical Nutrition, Critical Care, Endocrinology, Hematology and Oncology, Hospitalist Medicine, Internal Medicine, OB-Gyn, Pediatrics, Pharmacy, Rehabilitation Medicine, Sports Medicine	Malnutrition, Obesity																			no_data			FALSE
Basic Statistics Calc/none	3993	https://www.mdcalc.com/calc/3993/basic-statistics-calc	Formula		Any/All																			no_data			FALSE
Bastion Classification of Lower Limb Blast Injuries/none	4030	https://www.mdcalc.com/calc/4030/bastion-classification-lower-limb-blast-injuries	Prognosis, Treatment	Critical Care, Emergency Medicine, Family Practice, Hospitalist Medicine, Internal Medicine, Surgery (Trauma)	Trauma																			no_data			FALSE
BeAM Value/none	10506	https://www.mdcalc.com/calc/10506/beam-value	Formula	Endocrinology, Family Practice, Hospitalist Medicine, Internal Medicine, Primary Care	Diabetes Mellitus, Hyperglycemia																			no_data			FALSE
Behavioral Activity Rating Scale (BARS)/none	10607	https://www.mdcalc.com/calc/10607/behavioral-activity-rating-scale-bars	Prognosis	Emergency Medicine, Family Practice, Hospitalist Medicine, Internal Medicine, Primary Care, Psychiatry	Drug/Alcohol Use, Bipolar Disorder, Delirium, Schizophrenia																			no_data			FALSE
Behavioral Observational Pain Scale (BOPS) for Post-Op Pediatric Pain/none	3625	https://www.mdcalc.com/calc/3625/behavioral-observational-pain-scale-bops-post-op-pediatric-pain	Prognosis, Treatment	Anesthesiology, Hospitalist Medicine, Internal Medicine, Pain Management, Pediatrics, Surgery (General)	Acute Pain, Anxiety																			no_data			FALSE
Behavioral Pain Scale (BPS) for Pain Assessment in Intubated Patients/none	3622	https://www.mdcalc.com/calc/3622/behavioral-pain-scale-bps-pain-assessment-intubated-patients	Prognosis, Treatment	Anesthesiology, Critical Care, Critical Care (Neurologic), Hospitalist Medicine, Neurology, Pain Management	Delirium																			no_data			FALSE
Benzodiazepine Conversion Calculator/none	10091	https://www.mdcalc.com/calc/10091/benzodiazepine-conversion-calculator	Treatment, Formula	Critical Care, Emergency Medicine, Family Practice, Hospitalist Medicine, Internal Medicine, Pharmacy, Primary Care, Psychiatry, Toxicology	Drug/Alcohol Use, Anxiety, Dementia, Depression/Suicidality, Seizure Disorder																			no_data			FALSE
Berg Balance Scale (BBS)	10567	https://www.mdcalc.com/calc/10567/berg-balance-scale-bbs	Prognosis	Family Practice, Geriatrics, Hospitalist Medicine, Internal Medicine, Neurology, Neurosurgery, Orthopedics, Palliative Care/Hospice, Primary Care, Rehabilitation Medicine, Rheumatology	Diabetes Mellitus, Fracture, Intracranial Hemorrhage, Multiple Sclerosis, Neuropathy, Parkinson's Disease, Rheumatoid Arthritis, Subarachnoid Hemorrhage, Trauma, Traumatic Brain Injury, Stroke / Transient Ischemic Attack (TIA), Osteoporosis, Spinal Injury																			no_data			FALSE
Berlin Criteria for Acute Respiratory Distress Syndrome	10294	https://www.mdcalc.com/calc/10294/berlin-criteria-acute-respiratory-distress-syndrome	Diagnosis	Critical Care, Emergency Medicine, Hospitalist Medicine, Infectious Disease, Internal Medicine, Pulmonology	Acute Respiratory Distress Syndrome, Coronavirus																			no_data			FALSE
Bicarbonate Deficit/none	27	https://www.mdcalc.com/calc/27/bicarbonate-deficit	Formula	Critical Care, Emergency Medicine, Endocrinology, Gastroenterology, Geriatrics, Hospitalist Medicine, Internal Medicine, Nephrology, Surgery (Trauma)	Acid-Base Disturbance, Diabetes Mellitus, Renal Failure, Sepsis, Trauma																			no_data			FALSE
Binet Staging System for Chronic Lymphocytic Leukemia (CLL)/none	10053	https://www.mdcalc.com/calc/10053/binet-staging-system-chronic-lymphocytic-leukemia-cll	Diagnosis	Hematology and Oncology	Cancer, Hematologic Malignancy																			no_data			FALSE
BISAP Score for Pancreatitis Mortality	1735	https://www.mdcalc.com/calc/1735/bisap-score-pancreatitis-mortality	Prognosis	Critical Care, Emergency Medicine, Gastroenterology, Hospitalist Medicine, Internal Medicine, Surgery (General)	Pancreatitis																			no_data			FALSE
Bishop Score for Vaginal Delivery and Induction of Labor/none	3320	https://www.mdcalc.com/calc/3320/bishop-score-vaginal-delivery-induction-labor	Prognosis	Emergency Medicine, Family Practice, Internal Medicine, OB-Gyn, Pediatrics, Primary Care	Pregnancy																			no_data			FALSE
Blast Lung Injury Severity Score/none	4028	https://www.mdcalc.com/calc/4028/blast-lung-injury-severity-score	Prognosis, Treatment	Critical Care, Emergency Medicine, Family Practice, Hospitalist Medicine, Internal Medicine, Surgery (Trauma)	Trauma																			no_data			FALSE
Blood Volume Calculation/none	4065	https://www.mdcalc.com/calc/4065/blood-volume-calculation	Formula	Critical Care, Hematology and Oncology, Hospitalist Medicine, Internal Medicine, Pathology, Surgery (Trauma), Transfusion Medicine	Anemia, Hematologic Malignancy																			no_data			FALSE
BMI Calculator (Body Mass Index and BSA)/none	29	https://www.mdcalc.com/calc/29/body-mass-index-bmi-body-surface-area-bsa	Formula	Critical Care, Emergency Medicine, Endocrinology, Family Practice, Geriatrics, Hematology and Oncology, Hospitalist Medicine, Internal Medicine, OB-Gyn, Pediatrics, Pharmacy, Primary Care, Radiation Oncology, Rehabilitation Medicine	Diabetes Mellitus, Obesity, Renal Failure																			no_data			FALSE
BODE Index for COPD Survival/none	3916	https://www.mdcalc.com/calc/3916/bode-index-copd-survival	Prognosis	Critical Care, Emergency Medicine, Family Practice, Geriatrics, Internal Medicine, Pulmonology	Asthma, Chronic Obstructive Pulmonary Disease																			no_data			FALSE
Body Fluid Balance Calculator by Inputs and Outputs/none	10189	https://www.mdcalc.com/calc/10189/body-fluid-balance-calculator-inputs-outputs	Formula	Critical Care, Gastroenterology, Hospitalist Medicine, Internal Medicine, Nephrology, Pharmacy, Urology	Any/All																			no_data			FALSE
Body Roundness Index (BRI)/none	10575	https://www.mdcalc.com/calc/10575/body-roundness-index-bri	Prognosis, Formula	Clinical Nutrition, Endocrinology, Family Practice, Hospitalist Medicine, Internal Medicine, Primary Care	Diabetes Mellitus, Hypothyroidism, Obesity, Eating Disorder																			no_data			FALSE
Bova Score for Pulmonary Embolism Complications	4004	https://www.mdcalc.com/calc/4004/bova-score-pulmonary-embolism-complications	Prognosis	Emergency Medicine, Hospitalist Medicine, Internal Medicine, Pulmonology, Surgery (Cardiothoracic)	Deep Venous Thrombosis, Pulmonary Embolism																			no_data			FALSE
Braden Score for Pressure Ulcers	10038	https://www.mdcalc.com/calc/10038/braden-score-pressure-ulcers	Prognosis, Treatment	Critical Care, Critical Care (Neurologic), Dermatology, Geriatrics, Hospitalist Medicine, Internal Medicine, Pain Management, Primary Care, Surgery (General), Surgery (Plastic)	Chronic Pain																			no_data			FALSE
Brain Metastasis Velocity (BMV) Model/none	10164	https://www.mdcalc.com/calc/10164/brain-metastasis-velocity-bmv-model	Prognosis	Hematology and Oncology, Neurology, Neurosurgery, Radiation Oncology, Radiology	Cancer																			no_data			FALSE
Brescia-COVID Respiratory Severity Scale (BCRSS)/Algorithm	10286	https://www.mdcalc.com/calc/10286/brescia-covid-respiratory-severity-scale-bcrss-algorithm	Algorithm, Diagnosis, Treatment	Critical Care, Emergency Medicine, Hospitalist Medicine, Infectious Disease, Internal Medicine, Pulmonology	Acute Respiratory Distress Syndrome, Coronavirus																			no_data			FALSE
Brief Addiction Monitor (BAM)/none	10525	https://www.mdcalc.com/calc/10525/brief-addiction-monitor-bam	Prognosis	Clinical Nutrition, Emergency Medicine, Family Practice, Hospitalist Medicine, Internal Medicine, Primary Care, Psychiatry, Rehabilitation Medicine, Toxicology	Drug/Alcohol Use, Anxiety, Bipolar Disorder, Depression/Suicidality, Ingestion/Overdose, Malnutrition, Public Health, Respiratory Failure, Substance Withdrawal																			no_data			FALSE
Brief Alcohol Withdrawal Scale (BAWS)/none	10446	https://www.mdcalc.com/calc/10446/brief-alcohol-withdrawal-scale-baws	Treatment	Anesthesiology, Critical Care, Emergency Medicine, Family Practice, Hepatology, Internal Medicine, Psychiatry	Drug/Alcohol Use																			no_data			FALSE
Brief Resolved Unexplained Events (BRUE) Criteria for Infants	4016	https://www.mdcalc.com/calc/4016/brief-resolved-unexplained-events-brue-criteria-infants	Diagnosis	Emergency Medicine, Family Practice, Pediatrics	Trauma																			no_data			FALSE
Brief Resolved Unexplained Events 2.0 (BRUE 2.0) Criteria for Infants/none	10400	https://www.mdcalc.com/calc/10400/brief-resolved-unexplained-events-2.0-brue-2.0-criteria-infants	Diagnosis	Emergency Medicine, Family Practice, Hospitalist Medicine, Pediatrics	Trauma																			no_data			FALSE
Bristol Stool Form Scale	10017	https://www.mdcalc.com/calc/10017/bristol-stool-form-scale	Diagnosis	Family Practice, Gastroenterology, Internal Medicine, Primary Care	Inflammatory Bowel Disease, Irritable Bowel Syndrome																			no_data			FALSE
Brugada Criteria for Ventricular Tachycardia	4045	https://www.mdcalc.com/calc/4045/brugada-criteria-ventricular-tachycardia	Diagnosis	Cardiology, Critical Care, Emergency Medicine, Internal Medicine	Arrhythmia																			no_data			FALSE
BUN Creatinine Ratio	10501	https://www.mdcalc.com/calc/10501/bun-creatinine-ratio	Formula	Critical Care, Emergency Medicine, Hospitalist Medicine, Internal Medicine, Nephrology	Chronic Kidney Disease, Renal Failure																			no_data			FALSE
Burch-Wartofsky Point Scale (BWPS) for Thyrotoxicosis/none	3816	https://www.mdcalc.com/calc/3816/burch-wartofsky-point-scale-bwps-thyrotoxicosis	Diagnosis	Critical Care, Emergency Medicine, Endocrinology	Anxiety, Atrial Fibrillation, Hyperthyroidism																			no_data			FALSE
Bush-Francis Catatonia Rating Scale	10239	https://www.mdcalc.com/calc/10239/bush-francis-catatonia-rating-scale	Diagnosis	Neurology, Psychiatry	Catatonia, Delirium																			no_data			FALSE
BWH Egg Freezing Counseling Tool (EFCT)/none	3937	https://www.mdcalc.com/calc/3937/bwh-egg-freezing-counseling-tool-efct	Prognosis, Formula	OB-Gyn	Infertility, Pregnancy																			no_data			FALSE
C-Peptide to Glucose Ratio/none	10529	https://www.mdcalc.com/calc/10529/c-peptide-glucose-ratio	Formula	Clinical Nutrition, Endocrinology, Family Practice, Hospitalist Medicine, Internal Medicine, Primary Care	Diabetes Mellitus, Hyperglycemia, Obesity, Hypoglycemia																			no_data			FALSE
CAGE Questions for Alcohol Use	1729	https://www.mdcalc.com/calc/1729/cage-questions-alcohol-use	Diagnosis	Anesthesiology, Cardiology, Emergency Medicine, Family Practice, Gastroenterology, Geriatrics, Hospitalist Medicine, Internal Medicine, OB-Gyn, Pain Management, Primary Care, Psychiatry, Sleep Medicine, Surgery (General), Toxicology	Drug/Alcohol Use																			no_data			FALSE
CAHP (Cardiac Arrest Hospital Prognosis) Score	10297	https://www.mdcalc.com/calc/10297/cahp-cardiac-arrest-hospital-prognosis-score	Prognosis	Cardiology, Critical Care, Emergency Medicine, Hospitalist Medicine, Internal Medicine	Acute Coronary Syndrome, Heart Failure																			no_data			FALSE
Calcium Correction for Hypoalbuminemia and Hyperalbuminemia/none	31	https://www.mdcalc.com/calc/31/calcium-correction-hypoalbuminemia	Formula	Cardiology, Critical Care, Emergency Medicine, Endocrinology, Family Practice, Geriatrics, Hematology and Oncology, Hepatology, Hospitalist Medicine, Internal Medicine, Pediatrics, Primary Care	Chronic Liver Disease, Hepatitis, Hypocalcemia																			no_data			FALSE
Cambridge Diabetes Risk Score/none	4001	https://www.mdcalc.com/calc/4001/cambridge-diabetes-risk-score	Prognosis	Endocrinology, Family Practice, Hospitalist Medicine, Internal Medicine	Diabetes Mellitus																			no_data			FALSE
Canadian Association of Radiologists and Osteoporosis Canada (CAROC) System	10544	https://www.mdcalc.com/calc/10544/canadian-association-radiologists-osteoporosis-canada-caroc-system	Prognosis	Emergency Medicine, Endocrinology, Family Practice, Geriatrics, Hospitalist Medicine, Internal Medicine, Orthopedics, Primary Care	Fracture, Osteoporosis																			no_data			FALSE
Canadian C-Spine Rule	696	https://www.mdcalc.com/calc/696/canadian-c-spine-rule	Algorithm, Diagnosis, Prognosis, Rule Out	Emergency Medicine, Internal Medicine, Neurology, Surgery (General), Surgery (Trauma)	Trauma	1	0.425		8924							0.425					1.7391			v1_literature			FALSE
Canadian Cardiovascular Society (CCS) Angina Grade/none	10067	https://www.mdcalc.com/calc/10067/canadian-cardiovascular-society-ccs-angina-grade	Diagnosis, Treatment	Cardiology, Critical Care, Family Practice, Internal Medicine, Primary Care	Acute Coronary Syndrome, Acute Pain, Heart Failure																			no_data			FALSE
Canadian CT Head Injury/Trauma Rule	608	https://www.mdcalc.com/calc/608/canadian-ct-head-injury-trauma-rule	Algorithm, Diagnosis, Rule Out	Emergency Medicine, Family Practice, Geriatrics, Hospitalist Medicine, Internal Medicine, Neurology, Primary Care, Surgery (General), Surgery (Trauma)	Trauma	1	0.7629	0.0853	2707	231	587	0	1889	0.2824	1	0.7629	0.4207	0.2595	0.1612	38.32	4.2176			v2_llm_event_counts	high	TRUE	TRUE
Canadian Diabetes Risk Assessment Questionnaire (CANRISK)	10537	https://www.mdcalc.com/calc/10537/canadian-diabetes-risk-assessment-questionnaire-canrisk	Prognosis	Clinical Nutrition, Endocrinology, Family Practice, Hospitalist Medicine, Internal Medicine, Primary Care	Diabetes Mellitus, Hyperglycemia, Obesity, Hypoglycemia																			no_data			FALSE
Canadian Syncope Risk Score	3951	https://www.mdcalc.com/calc/3951/canadian-syncope-risk-score	Diagnosis, Prognosis	Cardiology, Emergency Medicine, Neurology	Acute Coronary Syndrome, Atrial Fibrillation, Stroke / Transient Ischemic Attack (TIA)	0.9931	0.26	0.036	4030	144	2875	1	1010	0.0477	0.999	0.2531	0.2235	0.21	0.0136	6.06	1.342	0.0265	50.64	v2_llm_event_counts	high	TRUE	TRUE
Canadian Transient Ischemic Attack (TIA) Score	10421	https://www.mdcalc.com/calc/10421/canadian-transient-ischemic-attack-tia-score	Prognosis	Cardiology, Critical Care, Emergency Medicine, Hospitalist Medicine, Internal Medicine	Stroke / Transient Ischemic Attack (TIA)																			no_data			FALSE
Cancer and Aging Research Group Chemotherapy Toxicity Tool (CARG-TT)	10424	https://www.mdcalc.com/calc/10424/cancer-aging-research-group-chemotherapy-toxicity-tool-carg-tt	Treatment	Geriatrics, Hematology and Oncology, Radiation Oncology, Toxicology	Chemotherapy																			no_data			FALSE
Caprini Score for Venous Thromboembolism (2005)	3970	https://www.mdcalc.com/calc/3970/caprini-score-venous-thromboembolism-2005	Prognosis	Critical Care, Internal Medicine, Surgery (Cardiothoracic), Surgery (General), Surgery (Trauma), Surgery (Vascular)	Deep Venous Thrombosis, Pulmonary Embolism																			no_data			FALSE
Cardiac Anesthesia Risk Evaluation Score (CARE)/none	3903	https://www.mdcalc.com/calc/3903/cardiac-anesthesia-risk-evaluation-score-care	Prognosis	Anesthesiology, Cardiology, Oral and Maxillofacial Surgery, Surgery (Cardiothoracic), Surgery (General), Surgery (Plastic), Surgery (Trauma), Surgery (Vascular)	Acute Coronary Syndrome, Heart Failure																			no_data			FALSE
Cardiac Output (Fick’s Formula)/none	10095	https://www.mdcalc.com/calc/10095/cardiac-output-ficks-formula	Formula	Cardiology, Critical Care, Emergency Medicine, Family Practice, Hospitalist Medicine, Internal Medicine, Primary Care, Surgery (Cardiothoracic)	Acute Coronary Syndrome, Endocarditis, Heart Failure, Respiratory Failure																			no_data			FALSE
Cardiac Power Output (CPO)/none	10494	https://www.mdcalc.com/calc/10494/cardiac-power-output-cpo	Formula	Cardiology, Critical Care, Emergency Medicine, Hospitalist Medicine, Internal Medicine	Cardiogenic Shock																			no_data			FALSE
Cardiovascular Risk in Orthotopic Liver Transplantation (CAR-OLT)/none	10601	https://www.mdcalc.com/calc/10601/cardiovascular-risk-in-orthotopic-liver-transplantation-car-olt	Prognosis	Cardiology, Surgery (General)	Acute Coronary Syndrome, Atrial Fibrillation, Chronic Liver Disease, Heart Failure, Stroke / Transient Ischemic Attack (TIA)																			no_data			FALSE
Carpal Tunnel Syndrome-6 (CTS-6)	10631	https://www.mdcalc.com/calc/10631/carpal-tunnel-syndrome-6-cts-6	Diagnosis, Prognosis	Hospitalist Medicine, Internal Medicine, Neurology, Orthopedics, Primary Care, Rheumatology, Surgery (General)	Autoimmune Disorders, Carpal Tunnel Syndrome, Peripheral Neuropathy, Amyloidosis																			no_data			FALSE
CART (Cardiac Arrest Risk Triage) Score	10029	https://www.mdcalc.com/calc/10029/cart-cardiac-arrest-risk-triage-score	Diagnosis, Prognosis	Cardiology, Critical Care, Emergency Medicine, Family Practice, Geriatrics, Internal Medicine, Primary Care	Acute Coronary Syndrome, Heart Failure	0.534	0.919									0.453					6.5926	0.5071	13	v1_literature			FALSE
CASPAR Criteria for Psoriatic Arthritis	10039	https://www.mdcalc.com/calc/10039/caspar-criteria-psoriatic-arthritis	Diagnosis	Dermatology, Family Practice, Internal Medicine, Orthopedics, Primary Care, Rheumatology	Autoimmune Disorders																			no_data			FALSE
CATCH (Canadian Assessment of Tomography for Childhood Head injury) Rule	3954	https://www.mdcalc.com/calc/3954/catch-canadian-assessment-tomography-childhood-head-injury-rule	Diagnosis, Rule Out	Critical Care (Neurologic), Critical Care (Pediatric), Emergency Medicine, Neurology, Neurosurgery, Pediatrics, Radiology	Trauma	1	0.702		3866							0.702					3.3557			v2_llm_sens_spec_only	high	FALSE	FALSE
CEDOCS Score for Emergency Department Overcrowding/none	3142	https://www.mdcalc.com/calc/3142/cedocs-score-emergency-department-overcrowding	Algorithm	Administration, Emergency Medicine, Pediatrics	Public Health																			no_data			FALSE
Centor Score (Modified/McIsaac) for Strep Pharyngitis	104	https://www.mdcalc.com/calc/104/centor-score-modified-mcisaac-strep-pharyngitis	Diagnosis, Rule Out, Treatment	Emergency Medicine, Family Practice, Hospitalist Medicine, Infectious Disease, Internal Medicine, Oral and Maxillofacial Surgery, Otolaryngology, Pediatrics	Acute Pain, Coronavirus, Pharyngitis, Strep Pharyngitis	1	0.8992	0.1707	287	49	24	0	214	0.6712	1	0.8992	0.6594	0.2324	0.427	64.76	9.9206			v1_raw			TRUE
Central Nervous System International Prognostic Index (CNS-IPI)	10488	https://www.mdcalc.com/calc/10488/central-nervous-system-international-prognostic-index-cns-ipi	Prognosis	Critical Care, Emergency Medicine, Family Practice, Hematology and Oncology, Hospitalist Medicine, Internal Medicine, Pathology, Primary Care	Cancer, Chemotherapy, Hematologic Malignancy, Leukemia/Lymphoma																			no_data			FALSE
Cerebral Perfusion Pressure/none	3985	https://www.mdcalc.com/calc/3985/cerebral-perfusion-pressure	Formula	Critical Care (Neurologic), Neurology, Neurosurgery	Trauma																			no_data			FALSE
CHA₂DS₂-VA Score for Atrial Fibrillation Stroke Risk/none	10583	https://www.mdcalc.com/calc/10583/cha2ds2-va-score-atrial-fibrillation-stroke-risk	Prognosis	Cardiology, Family Practice, Hospitalist Medicine, Internal Medicine, Neurology, Primary Care	Atrial Fibrillation, Bleeding/Hemorrhage, Intracranial Hemorrhage, Thrombosis, Stroke / Transient Ischemic Attack (TIA)																			no_data			FALSE
CHA₂DS₂-VASc Score for Atrial Fibrillation Stroke Risk/none	801	https://www.mdcalc.com/calc/801/cha2ds2-vasc-score-atrial-fibrillation-stroke-risk	Prognosis, Treatment	Cardiology, Critical Care, Emergency Medicine, Family Practice, Geriatrics, Hospitalist Medicine, Internal Medicine, Neurology, Primary Care	Arrhythmia, Atrial Fibrillation, Stroke / Transient Ischemic Attack (TIA)																			no_data			FALSE
CHADS-65 (Canadian Society of Cardiology Guideline)/none	10479	https://www.mdcalc.com/calc/10479/chads-65-canadian-society-of-cardiology	Prognosis, Treatment	Cardiology, Critical Care, Emergency Medicine, Family Practice, Hospitalist Medicine, Internal Medicine, Primary Care	Arrhythmia, Atrial Fibrillation																			no_data			FALSE
CHADS₂ Score for Atrial Fibrillation Stroke Risk	40	https://www.mdcalc.com/calc/40/chads2-score-atrial-fibrillation-stroke-risk	Prognosis, Treatment	Cardiology, Critical Care, Emergency Medicine, Family Practice, Geriatrics, Hospitalist Medicine, Internal Medicine, Neurology, Primary Care	Arrhythmia, Atrial Fibrillation, Stroke / Transient Ischemic Attack (TIA)																			no_data			FALSE
CHALICE (Children's Head injury ALgorithm for the prediction of Important Clinical Events) Rule	3953	https://www.mdcalc.com/calc/3953/chalice-childrens-head-injury-algorithm-prediction-important-clinical-events-rule	Diagnosis, Rule Out	Critical Care (Neurologic), Critical Care (Pediatric), Emergency Medicine, Neurology, Neurosurgery, Radiology	Trauma	0.98	0.87									0.85					7.5385	0.023	327.76	v1_literature			FALSE
Charlson Comorbidity Index (CCI)/none	3917	https://www.mdcalc.com/calc/3917/charlson-comorbidity-index-cci	Prognosis	Anesthesiology, Cardiology, Critical Care, Family Practice, Geriatrics, Hematology and Oncology, Hospitalist Medicine, Internal Medicine, Palliative Care/Hospice, Surgery (General), Surgery (Vascular)	Chemotherapy, Coronavirus, Diabetes Mellitus, Heart Failure, HIV/AIDS, Renal Failure																			no_data			FALSE
Chemotherapy Risk Assessment Scale for High-Age Patients (CRASH) Score	10425	https://www.mdcalc.com/calc/10425/chemotherapy-risk-assessment-scale-high-age-patients-crash-score	Treatment	Geriatrics, Hematology and Oncology, Radiation Oncology, Toxicology	Chemotherapy																			no_data			FALSE
Child-Pugh Score for Cirrhosis Mortality	340	https://www.mdcalc.com/calc/340/child-pugh-score-cirrhosis-mortality	Prognosis	Critical Care, Emergency Medicine, Gastroenterology, Hepatology, Hospitalist Medicine, Internal Medicine, Nephrology, Surgery (General)	Chronic Liver Disease, Hepatitis																			no_data			FALSE
CHIP (CT in Head Injury Patients) Prediction Rule	3952	https://www.mdcalc.com/calc/3952/chip-ct-head-injury-patients-prediction-rule	Diagnosis, Rule Out	Critical Care (Neurologic), Emergency Medicine, Neurology, Neurosurgery, Radiology	Trauma																			no_data			FALSE
CholeS Score for Duration of Laparoscopic Cholecystectomy/none	10030	https://www.mdcalc.com/calc/10030/choles-score-duration-laparoscopic-cholecystectomy	Treatment	Critical Care, Gastroenterology, Hepatology, Internal Medicine, Surgery (General)	Cholangitis, Cholecystitis																			no_data			FALSE
Chronic Kidney Disease in Children (CKiD) U25 eGFR Calculator/none	10574	https://www.mdcalc.com/calc/10574/chronic-kidney-disease-children-ckid-u25-egfr-calculator	Prognosis, Formula	Family Practice, Hospitalist Medicine, Internal Medicine, Nephrology, Pediatric Subspecialty, Pediatrics, Primary Care	Acute Kidney Injury, Chronic Kidney Disease																			no_data			FALSE
Cincinnati Prehospital Stroke Severity Scale (CP-SSS)	4009	https://www.mdcalc.com/calc/4009/cincinnati-prehospital-stroke-severity-scale-cp-sss	Diagnosis	Cardiology, Emergency Medicine, Neurology	Stroke / Transient Ischemic Attack (TIA)	0.8883	0.7803	0.3008	625	167	96	21	341	0.635	0.942	0.6686	0.8823	0.5835	0.2988	33.87	4.0432	0.1432	28.23	v1_raw			TRUE
Cisplatin-Associated Acute Kidney Injury (CP-AKI) Risk Calculator/none	10585	https://www.mdcalc.com/calc/10585/cisplatin-associated-acute-kidney-iInjury-cp-aki-risk-calculator	Prognosis	Critical Care, Hematology and Oncology, Hospitalist Medicine, Internal Medicine, Nephrology, Palliative Care/Hospice, Pharmacy, Urology	Acute Kidney Injury, Hematologic Malignancy																			no_data			FALSE
CIWA-Ar for Alcohol Withdrawal	1736	https://www.mdcalc.com/calc/1736/ciwa-ar-alcohol-withdrawal	Prognosis	Anesthesiology, Emergency Medicine, Family Practice, Internal Medicine, Psychiatry	Drug/Alcohol Use																			no_data			FALSE
CKD Prediction in HIV+ Patients/none	2202	https://www.mdcalc.com/calc/2202/ckd-prediction-hiv-patients	Prognosis	Infectious Disease, Internal Medicine, Nephrology, Primary Care	Chronic Kidney Disease, HIV/AIDS, Renal Failure																			no_data			FALSE
CKD-EPI Equations for Glomerular Filtration Rate (GFR)	3939	https://www.mdcalc.com/calc/3939/ckd-epi-equations-glomerular-filtration-rate-gfr	Formula	Nephrology, Pharmacy	Chronic Kidney Disease, Diabetes Mellitus, Renal Failure																			no_data			FALSE
CLIF-C ACLF (Acute-on-Chronic Liver Failure)	10240	https://www.mdcalc.com/calc/10240/clif-c-aclf-acute-chronic-liver-failure	Prognosis	Gastroenterology, Hepatology, Hospitalist Medicine, Internal Medicine	Chronic Liver Disease, Hepatitis, Hepatocellular Carcinoma																			no_data			FALSE
Clinical Dementia Rating (CDR) Scale	10160	https://www.mdcalc.com/calc/10160/clinical-dementia-rating-cdr-scale	Diagnosis	Geriatrics, Hospitalist Medicine, Internal Medicine, Neurology, Palliative Care/Hospice, Psychiatry	Alzheimer's Disease, Dementia																			no_data			FALSE
Clinical Disease Activity Index (CDAI) for Rheumatoid Arthritis	2177	https://www.mdcalc.com/calc/2177/clinical-disease-activity-index-cdai-rheumatoid-arthritis	Prognosis	Orthopedics, Rheumatology	Rheumatoid Arthritis																			no_data			FALSE
Clinical Index of Stable Febrile Neutropenia (CISNE)	3997	https://www.mdcalc.com/calc/3997/clinical-index-stable-febrile-neutropenia-cisne	Diagnosis	Critical Care, Family Practice, Hematology and Oncology, Infectious Disease, Internal Medicine	HIV/AIDS, Chronic Myeloid Leukemia																			no_data			FALSE
Clinical Pulmonary Infection Score (CPIS) for Ventilator-Associated Pneumonia (VAP)	3278	https://www.mdcalc.com/calc/3278/clinical-pulmonary-infection-score-cpis-ventilator-associated-pneumonia-vap	Diagnosis	Hospitalist Medicine, Infectious Disease, Internal Medicine, Pulmonology	Coronavirus, Pneumonia																			no_data			FALSE
Color Vision Screening (Ishihara Test)	10061	https://www.mdcalc.com/calc/10061/color-vision-screening-ishihara-test	Diagnosis	Family Practice, Hospitalist Medicine, Internal Medicine, Ophthalmology, Primary Care	Any/All	0.92	1									0.92						0.08		v2_llm_sens_spec_only	medium	FALSE	FALSE
Columbia Suicide Severity Rating Scale (C-SSRS)	10169	https://www.mdcalc.com/calc/10169/columbia-suicide-severity-rating-scale-c-ssrs	Diagnosis	Critical Care, Emergency Medicine, Family Practice, Hospitalist Medicine, Internal Medicine, Psychiatry	Depression/Suicidality	0.6896	0.65	0.1502	3776	391	1123	176	2086	0.2583	0.9222	0.3396	0.6102	0.5667	0.0435	7.14	1.9703	0.4775	4.13	v1_raw			TRUE
Common Terminology Criteria for Adverse Events (CTCAE)/none	10547	https://www.mdcalc.com/calc/10547/common-terminology-criteria-adverse-events-ctcae	Prognosis	Hematology and Oncology, Hospitalist Medicine, Infectious Disease, Internal Medicine, Palliative Care/Hospice, Primary Care, Pulmonology, Radiation Oncology, Radiology	Hepatocellular Carcinoma, Renal Cell Carcinoma																			no_data			FALSE
Confusion Assessment Method for the ICU (CAM-ICU)	1870	https://www.mdcalc.com/calc/1870/confusion-assessment-method-icu-cam-icu	Algorithm, Diagnosis, Rule Out	Critical Care, Emergency Medicine, Geriatrics, Hospitalist Medicine, Internal Medicine, Neurology, Psychiatry	Delirium	1	0.9277	0.2523	111	28	6	0	77	0.8235	1	0.9277	0.8148	0.2059	0.6089	74.73	13.8313			v1_raw			TRUE
COPD Assessment Test (CAT)	10161	https://www.mdcalc.com/calc/10161/copd-assessment-test-cat	Prognosis	Critical Care, Emergency Medicine, Family Practice, Geriatrics, Hospitalist Medicine, Internal Medicine, Primary Care, Pulmonology	Asthma, Chronic Obstructive Pulmonary Disease																			no_data			FALSE
Cornell Assessment of Pediatric Delirium (CAPD)	10172	https://www.mdcalc.com/calc/10172/cornell-assessment-pediatric-delirium-capd	Diagnosis	Critical Care, Emergency Medicine, Family Practice, Neurology, Pediatrics, Psychiatry	Delirium	0.94	0.79		111							0.73					4.4762	0.0759	58.97	v2_llm_sens_spec_only	medium	FALSE	FALSE
Coronavirus Anxiety Scale (CAS)/none	10306	https://www.mdcalc.com/calc/10306/coronavirus-anxiety-scale-cas	Diagnosis	Family Practice, Hospitalist Medicine, Primary Care	Anxiety, Coronavirus																			no_data			FALSE
Corrected Count Increment (CCI) for Platelet Transfusion/none	4034	https://www.mdcalc.com/calc/4034/corrected-count-increment-cci-platelet-transfusion	Formula	Hematology and Oncology, Pathology, Surgery (Trauma), Transfusion Medicine	Anemia, Bleeding/Hemorrhage, Gastrointestinal Bleeding, Trauma																			no_data			FALSE
Corrected QT Interval (QTc)/none	48	https://www.mdcalc.com/calc/48/corrected-qt-interval-qtc	Formula	Cardiology, Emergency Medicine, Family Practice, Hospitalist Medicine, Internal Medicine, Primary Care, Toxicology	Arrhythmia, Coronavirus, Hyperkalemia, Hypocalcemia, Hypomagnesemia, Ingestion/Overdose																			no_data			FALSE
Corrected Reticulocyte Percentage/Reticulocyte Production Index (RPI)/none	1667	https://www.mdcalc.com/calc/1667/absolute-reticulocyte-count-reticulocyte-index	Formula	Cardiology, Critical Care, Emergency Medicine, Gastroenterology, Hematology and Oncology, Hospitalist Medicine, Internal Medicine, Primary Care	Anemia, Bleeding/Hemorrhage, Gastrointestinal Bleeding, Sickle Cell Disease																			no_data			FALSE
COVID Home Safely Now (CHOSEN) Risk Score for COVID-19	10354	https://www.mdcalc.com/calc/10354/covid-home-safely-now-chosen-risk-score-covid-19	Prognosis	Critical Care, Emergency Medicine, Hospitalist Medicine, Infectious Disease, Internal Medicine, Pulmonology	Coronavirus	0.83	0.82									0.65					4.6111	0.2073	22.24	v1_literature			FALSE
COVID-19 Inpatient Risk Calculator (CIRC)/none	10371	https://www.mdcalc.com/calc/10371/covid-19-inpatient-risk-calculator-circ	Prognosis	Critical Care, Emergency Medicine, Hospitalist Medicine, Infectious Disease, Internal Medicine, Pulmonology	Coronavirus																			no_data			FALSE
COVID-GRAM Critical Illness Risk Score	10303	https://www.mdcalc.com/calc/10303/covid-gram-critical-illness-risk-score	Prognosis	Critical Care, Emergency Medicine, Hospitalist Medicine, Infectious Disease, Internal Medicine, Pulmonology	Coronavirus																			no_data			FALSE
COWS Score for Opiate Withdrawal/none	1985	https://www.mdcalc.com/calc/1985/cows-score-opiate-withdrawal	Diagnosis	Emergency Medicine, Family Practice, Geriatrics, Internal Medicine, Pain Management, Palliative Care/Hospice, Primary Care, Psychiatry, Toxicology	Drug/Alcohol Use, Ingestion/Overdose, Substance Withdrawal																			no_data			FALSE
CRB-65 Score for Pneumonia Severity	10604	https://www.mdcalc.com/calc/10604/crb-65-score-for-pneumonia-severity-crb-65	Algorithm	Critical Care, Emergency Medicine, Family Practice, Infectious Disease, Internal Medicine, Primary Care	Pneumonia																			no_data			FALSE
Creatinine Clearance (Cockcroft-Gault Equation)/none	43	https://www.mdcalc.com/calc/43/creatinine-clearance-cockcroft-gault-equation	Formula	Cardiology, Critical Care, Emergency Medicine, Family Practice, Gastroenterology, Geriatrics, Hematology and Oncology, Hospitalist Medicine, Internal Medicine, Nephrology, Pharmacy, Primary Care, Radiation Oncology, Radiology, Rehabilitation Medicine, Surgery (General), Surgery (Trauma), Toxicology	Renal Failure																			no_data			FALSE
Critical Care Pain Observation Tool (CPOT)	2144	https://www.mdcalc.com/calc/2144/critical-care-pain-observation-tool-cpot	Diagnosis, Treatment	Critical Care, Critical Care (Neurologic), Emergency Medicine	Anxiety, Delirium, Dementia	0.8235	0.875	0.5152	33	14	2	3	14	0.875	0.8235	0.6985	0.9993	0.6099	0.3895	38.97	6.588	0.2017	32.66	v1_raw			TRUE
Crohn's Disease Activity Index (CDAI)/none	3318	https://www.mdcalc.com/calc/3318/crohns-disease-activity-index-cdai	Prognosis	Endocrinology, Family Practice, Gastroenterology, Internal Medicine	Crohn's Disease, Inflammatory Bowel Disease, Gastrointestinal Bleeding																			no_data			FALSE
CRUSADE Score for Post-MI Bleeding Risk	1784	https://www.mdcalc.com/calc/1784/crusade-score-post-mi-bleeding-risk	Prognosis	Cardiology, Critical Care, Emergency Medicine, Geriatrics, Hematology and Oncology, Hospitalist Medicine, Internal Medicine	Acute Coronary Syndrome																			no_data			FALSE
Cryoprecipitate Dosing for Fibrinogen Replacement/none	10005	https://www.mdcalc.com/calc/10005/cryoprecipitate-dosing-fibrinogen-replacement	Treatment, Formula	Critical Care, Hematology and Oncology, Pathology, Pharmacy, Transfusion Medicine	Bleeding/Hemorrhage, Trauma																			no_data			FALSE
CSHA Clinical Frailty Scale (CFS)	10300	https://www.mdcalc.com/calc/10300/csha-clinical-frailty-scale-cfs	Prognosis	Geriatrics, Hospitalist Medicine, Internal Medicine, Palliative Care/Hospice	Any/All, Coronavirus																			no_data			FALSE
Cumulative Illness Rating Scale-Geriatric (CIRS-G)/none	10088	https://www.mdcalc.com/calc/10088/cumulative-illness-rating-scale-geriatric-cirs-g	Prognosis	Critical Care, Family Practice, Geriatrics, Internal Medicine, Primary Care	Any/All																			no_data			FALSE
CURB-65 Score for Pneumonia Severity	324	https://www.mdcalc.com/calc/324/curb-65-score-pneumonia-severity	Prognosis	Critical Care, Emergency Medicine, Family Practice, Geriatrics, Hospitalist Medicine, Infectious Disease, Internal Medicine, Palliative Care/Hospice, Pulmonology, Rehabilitation Medicine	Coronavirus, Pneumonia																			no_data			FALSE
Current Opioid Misuse Measure (COMM)	10428	https://www.mdcalc.com/calc/10428/current-opioid-misuse-measure-comm	Prognosis	Anesthesiology, Critical Care, Emergency Medicine, Family Practice, Hospitalist Medicine, Internal Medicine, Pain Management, Primary Care	Any/All																			no_data			FALSE
Cytokine Release Syndrome (CRS) Grading/none	10041	https://www.mdcalc.com/calc/10041/cytokine-release-syndrome-crs-grading	Diagnosis, Treatment	Critical Care, Family Practice, Hematology and Oncology, Internal Medicine, Primary Care, Radiation Oncology	Chemotherapy, Hematologic Malignancy																			no_data			FALSE
D'Amico Risk Classification for Prostate Cancer/none	2049	https://www.mdcalc.com/calc/2049/damico-risk-classification-prostate-cancer	Prognosis	Hematology and Oncology, Urology	Cancer																			no_data			FALSE
Danger Assessment Tool for Domestic Abuse	10098	https://www.mdcalc.com/calc/10098/danger-assessment-tool-domestic-abuse	Prognosis	Emergency Medicine, Internal Medicine, Hospitalist Medicine	Public Health																			no_data			FALSE
DASH Prediction Score for Recurrent VTE/none	2011	https://www.mdcalc.com/calc/2011/dash-prediction-score-recurrent-vte	Prognosis, Treatment	Cardiology, Emergency Medicine, Family Practice, Hematology and Oncology, Hospitalist Medicine, Internal Medicine, Primary Care, Pulmonology	Deep Venous Thrombosis, Pulmonary Embolism																			no_data			FALSE
DECAF Score for Acute Exacerbation of COPD	4018	https://www.mdcalc.com/calc/4018/decaf-score-acute-exacerbation-copd	Prognosis	Critical Care, Emergency Medicine, Family Practice, Internal Medicine, Pulmonology	Asthma, Coronavirus, Pneumonia, Chronic Obstructive Pulmonary Disease																			no_data			FALSE
Dehydration: Assessing Kids Accurately (DHAKA) Score	10592	https://www.mdcalc.com/calc/10592/dehydration-assessing-kids-accurately-dhaka-score	Prognosis	Family Practice, Gastroenterology, Pediatric Subspecialty, Pediatrics, Primary Care	Child/Adolescent Functional GI Disorders, Clostridium Difficile Infection, Colitis, Dehydration, Gastroenteritis, Hyponatremia, Malnutrition, Public Health, Hypokalemia																			no_data			FALSE
Denver HIV Risk Score	10046	https://www.mdcalc.com/calc/10046/denver-hiv-risk-score	Diagnosis, Prognosis	Family Practice, Hospitalist Medicine, Infectious Disease, Internal Medicine	HIV/AIDS																			no_data			FALSE
Diabetic Ketoacidosis Mortality Prediction Model (DKA MPM) Score/none	4003	https://www.mdcalc.com/calc/4003/diabetic-ketoacidosis-mortality-prediction-model-dka-mpm-score	Prognosis, Formula	Critical Care, Emergency Medicine, Endocrinology, Family Practice, Hospitalist Medicine, Internal Medicine	Diabetes Mellitus																			no_data			FALSE
DigiFab (Digibind) Dosing for Digoxin Poisoning/none	4036	https://www.mdcalc.com/calc/4036/digifab-dosing-digoxin-poisoning	Treatment, Formula	Critical Care, Emergency Medicine, Hospitalist Medicine, Internal Medicine, Pharmacy, Toxicology	Drug/Alcohol Use, Ingestion/Overdose																			no_data			FALSE
DIPSS/DIPSS Plus (Dynamic International Prognostic Scoring System) for Myelofibrosis/none	10066	https://www.mdcalc.com/calc/10066/dipss-dynamic-international-prognostic-scoring-system-myelofibrosis	Prognosis	Hematology and Oncology, Hospitalist Medicine, Internal Medicine, Pathology, Primary Care	Anemia, Autoimmune Disorders, Cancer, Chronic Pain, Hematologic Malignancy, Thrombocytopenia, Myelofibrosis, Pancytopenia																			no_data			FALSE
DIRE Score for Opioid Treatment/none	10035	https://www.mdcalc.com/calc/10035/dire-score-opioid-treatment	Prognosis, Treatment	Pain Management, Psychiatry, Toxicology, Primary Care, Internal Medicine	Chronic Pain																			no_data			FALSE
Direct-Acting Oral Anticoagulants (DOAC) Score/none	10551	https://www.mdcalc.com/calc/10551/direct-acting-oral-anticoagulants-doac-score	Prognosis	Cardiology, Family Practice, Hospitalist Medicine, Internal Medicine, Primary Care	Atrial Fibrillation, Bleeding/Hemorrhage, Gastrointestinal Bleeding, Intracranial Hemorrhage, Subarachnoid Hemorrhage																			no_data			FALSE
Disease Activity Score-28 for Rheumatoid Arthritis with CRP (DAS28-CRP)/none	2193	https://www.mdcalc.com/calc/2193/disease-activity-score-28-rheumatoid-arthritis-crp-das28-crp	Prognosis	Orthopedics, Rheumatology	Rheumatoid Arthritis																			no_data			FALSE
Disease Activity Score-28 for Rheumatoid Arthritis with ESR (DAS28-ESR)/nnone	2176	https://www.mdcalc.com/calc/2176/disease-activity-score-28-rheumatoid-arthritis-esr-das28-esr	Prognosis	Orthopedics, Rheumatology	Rheumatoid Arthritis																			no_data			FALSE
Disease Steps for Multiple Sclerosis/none	2199	https://www.mdcalc.com/calc/2199/disease-steps-multiple-sclerosis	Prognosis	Neurology	Multiple Sclerosis																			no_data			FALSE
Donor Lymphocyte Infusion (DLI) Volume/none	10012	https://www.mdcalc.com/calc/10012/donor-lymphocyte-infusion-dli-volume	Treatment, Formula	Hematology and Oncology, Pathology, Pharmacy, Transfusion Medicine	Anemia, Hematologic Malignancy, Leukemia/Lymphoma																			no_data			FALSE
DRAGON Score for Post-TPA Stroke Outcome/none	1892	https://www.mdcalc.com/calc/1892/dragon-score-post-tpa-stroke-outcome	Prognosis	Critical Care, Emergency Medicine, Hematology and Oncology, Hospitalist Medicine, Internal Medicine, Neurology, Radiology	Stroke / Transient Ischemic Attack (TIA)																			no_data			FALSE
Drug Abuse Screening Test-10 (DAST-10)	10526	https://www.mdcalc.com/calc/10526/drug-abuse-screening-test-10-dast-10	Prognosis	Clinical Nutrition, Emergency Medicine, Family Practice, Hospitalist Medicine, Internal Medicine, Primary Care, Psychiatry, Rehabilitation Medicine, Toxicology	Drug/Alcohol Use, Anxiety, Bipolar Disorder, Depression/Suicidality, Ingestion/Overdose, Malnutrition, Public Health, Respiratory Failure, Substance Withdrawal																			no_data			FALSE
Drug Resistance in Pneumonia (DRIP) Score	4050	https://www.mdcalc.com/calc/4050/drug-resistance-pneumonia-drip-score	Diagnosis	Anesthesiology, Critical Care, Emergency Medicine, Family Practice, Geriatrics, Hospitalist Medicine, Infectious Disease, Internal Medicine, Primary Care, Pulmonology	Coronavirus, Pneumonia	0.82	0.81		200							0.63					4.3158	0.2222	19.42	v2_llm_sens_spec_only	medium	FALSE	FALSE
DSM-5 Criteria for Binge Eating Disorder/none	10153	https://www.mdcalc.com/calc/10153/dsmv-diagnostic-criteria-for-binge-eating-disorder	Diagnosis	Family Practice, Gastroenterology, Hospitalist Medicine, Internal Medicine, Primary Care, Psychiatry	Eating Disorder																			no_data			FALSE
DSM-5 Criteria for Bipolar Disorder/none	10196	https://www.mdcalc.com/calc/10196/dsm-5-criteria-bipolar-disorder	Diagnosis	Family Practice, Hospitalist Medicine, Internal Medicine, Psychiatry	Bipolar Disorder, Depression/Suicidality																			no_data			FALSE
DSM-5 Criteria for Major Depressive Disorder/none	10195	https://www.mdcalc.com/calc/10195/dsm-5-criteria-major-depressive-disorder	Diagnosis	Emergency Medicine, Family Practice, Hospitalist Medicine, Internal Medicine, Pediatrics, Psychiatry	Depression/Suicidality																			no_data			FALSE
DSM-5 Criteria for Posttraumatic Stress Disorder/none	10211	https://www.mdcalc.com/calc/10211/dsm-5-criteria-posttraumatic-stress-disorder	Diagnosis	Family Practice, Hospitalist Medicine, Internal Medicine, Primary Care, Psychiatry	Posttraumatic Stress Disorder, Trauma																			no_data			FALSE
du Bois Score for Idiopathic Pulmonary Fibrosis (IPF) Mortality/none	2156	https://www.mdcalc.com/calc/2156/du-bois-score-idiopathic-pulmonary-fibrosis-ipf-mortality	Prognosis	Critical Care, Hospitalist Medicine, Internal Medicine, Palliative Care/Hospice, Pulmonology	Idiopathic Pulmonary Fibrosis																			no_data			FALSE
Dual Antiplatelet Therapy (DAPT) Score/none	10016	https://www.mdcalc.com/calc/10016/dual-antiplatelet-therapy-dapt-score	Treatment	Cardiology, Family Practice, Internal Medicine, Neurology, Primary Care	Acute Coronary Syndrome, Intracranial Hemorrhage, Stroke / Transient Ischemic Attack (TIA)																			no_data			FALSE
Duke Activity Status Index (DASI)/none	3910	https://www.mdcalc.com/calc/3910/duke-activity-status-index-dasi	Prognosis	Anesthesiology, Cardiology, Critical Care, Family Practice, Geriatrics, Hematology and Oncology, Hospitalist Medicine, Internal Medicine, Palliative Care/Hospice, Surgery (General), Surgery (Vascular)	Acute Pain, Appendicitis, Cholecystitis, Hernia, Gastrointestinal Bleeding, Trauma																			no_data			FALSE
Duke Criteria for Infective Endocarditis	1731	https://www.mdcalc.com/calc/1731/duke-criteria-infective-endocarditis	Diagnosis	Cardiology, Critical Care, Emergency Medicine, Hospitalist Medicine, Infectious Disease, Internal Medicine	Endocarditis																			no_data			FALSE
Duke Treadmill Score/none	3991	https://www.mdcalc.com/calc/3991/duke-treadmill-score	Diagnosis, Prognosis	Cardiology, Family Practice, Internal Medicine	Acute Coronary Syndrome																			no_data			FALSE
Dutch Criteria for Familial Hypercholesterolemia (FH)	3818	https://www.mdcalc.com/calc/3818/dutch-criteria-familial-hypercholesterolemia-fh	Diagnosis	Endocrinology, Family Practice, Internal Medicine, Pediatrics	Dyslipidemia																			no_data			FALSE
