## Supplementary material for "Meaning of clinical calculator results: a cross-sectional analysis of the MDCalc catalogue": Reproducibility archive: code, data and analysis outputs: mdcalc_entropy_source_v0.2.0.xlsx (part 2 of 2)

### Sheet: Full Dataset (continued)
Calculator	ID	URL	Purpose	Specialty	Disease	Sens	Spec	Prev	N	TP	FP	FN	TN	PPV	NPV	Youden's J	H(parent)	H(children)	Entropy Removal	% Removed	LR+	LR-	DOR	Data Source	Confidence	Integer Counts	Has Entropy
Dutch-English LEMS Tumor Association Prediction (DELTA-P) Score	10553	https://www.mdcalc.com/calc/10553/dutch-english-lems-tumor-association-prediction-delta-p-score	Prognosis	Family Practice, Hematology and Oncology, Hospitalist Medicine, Internal Medicine, Neurology, Primary Care, Pulmonology	Lung Cancer, Motor Neuron Disease, Neuropathy, Lambert-Eaton Myasthenic Syndrome																			no_data			FALSE
Duval/CIBMTR Score for Acute Myelogenous Leukemia (AML) Survival/none	10040	https://www.mdcalc.com/calc/10040/duval-cibmtr-score-acute-myelogenous-leukemia-aml-survival	Prognosis	Critical Care, Family Practice, Internal Medicine, Primary Care, Radiation Oncology	Cancer, Chemotherapy, Hematologic Malignancy																			no_data			FALSE
Eastern Cooperative Oncology Group (ECOG) Performance Status/none	3170	https://www.mdcalc.com/calc/3170/eastern-cooperative-oncology-group-ecog-performance-status	Prognosis	Hematology and Oncology, Hospitalist Medicine, Internal Medicine, Palliative Care/Hospice, Radiation Oncology	Chemotherapy																			no_data			FALSE
Eat, Sleep, Console (ESC)/none	10500	https://www.mdcalc.com/calc/10500/eat-sleep-console-esc	Treatment	Critical Care, Critical Care (Neonatal), Critical Care (Pediatric), Emergency Medicine, Family Practice, Pediatric Subspecialty, Pediatrics, Primary Care, Psychiatry	Neonatal Abstinence Syndrome																			no_data			FALSE
Eczema Area and Severity Index (EASI)/none	10427	https://www.mdcalc.com/calc/10427/eczema-area-severity-index-easi	Diagnosis	Allergy and Immunology, Dermatology, Hospitalist Medicine, Internal Medicine	Eczema																			no_data			FALSE
ED-SAFE Patient Safety Screener 3 (PSS-3)	10171	https://www.mdcalc.com/calc/10171/patient-safety-screener-3-pss-3	Diagnosis	Critical Care, Emergency Medicine, Psychiatry	Depression/Suicidality																			no_data			FALSE
Edinburgh Gastric Ulcer Score (EGUS)/none	10606	https://www.mdcalc.com/calc/10606/edinburgh-gastric-ulcer-score-egus	Prognosis	Gastroenterology	Ulcer																			no_data			FALSE
Edinburgh Postnatal Depression Scale (EPDS)	10466	https://www.mdcalc.com/calc/10466/edinburgh-postnatal-depression-scale-epds	Prognosis	Family Practice, OB-Gyn, Psychiatry	Depression/Suicidality																			no_data			FALSE
Edmonton Obesity Staging System (EOSS)/none	10536	https://www.mdcalc.com/calc/10536/edmonton-obesity-staging-system-eoss	Prognosis	Clinical Nutrition, Endocrinology, Family Practice, Hospitalist Medicine, Internal Medicine, Primary Care	Acute Coronary Syndrome, Anxiety, Chronic Pain, Coronary Artery Disease, Depression/Suicidality, Diabetes Mellitus, Dyslipidemia, Gastroesophageal Reflux Disease, Heart Failure, Hypertension, Obesity, Obstructive Sleep Apnea, Public Health, Respiratory Failure, Eating Disorder																			no_data			FALSE
Edmonton Symptom Assessment System-revised (ESAS-r)/none	10429	https://www.mdcalc.com/calc/10429/edmonton-symptom-assessment-system-revised-esas-r	Prognosis	Critical Care, Emergency Medicine, Hematology and Oncology, Hospitalist Medicine, Internal Medicine, Palliative Care/Hospice, Radiation Oncology	Heart Failure																			no_data			FALSE
EGSYS (Evaluation of Guidelines in SYncope Study) Score for Syncope	3948	https://www.mdcalc.com/calc/3948/egsys-evaluation-guidelines-syncope-study-score-syncope	Diagnosis, Prognosis	Cardiology, Emergency Medicine, Neurology	Acute Coronary Syndrome, Atrial Fibrillation, Stroke / Transient Ischemic Attack (TIA)	0.9615	0.6111	0.1	260	25	91	1	143	0.2155	0.9931	0.5726	0.469	0.3686	0.1004	21.41	2.4725	0.0629	39.29	v1_literature_lit_prev		FALSE	TRUE
El-Ganzouri Risk Index (EGRI) for Difficult Airway	10149	https://www.mdcalc.com/calc/10149/el-ganzouri-risk-index-egri-difficult-airway	Prognosis	Anesthesiology, Critical Care, Emergency Medicine, Pulmonology, Surgery (Trauma)	Respiratory Failure																			no_data			FALSE
Embolic Stroke of Undetermined Source (ESUS) Criteria/none	10007	https://www.mdcalc.com/calc/10007/embolic-stroke-undetermined-source-esus-criteria	Diagnosis	Critical Care (Neurologic), Neurology, Neurosurgery	Stroke / Transient Ischemic Attack (TIA)																			no_data			FALSE
Emergency Department Assessment of Chest Pain Score (EDACS)	1858	https://www.mdcalc.com/calc/1858/emergency-department-assessment-chest-pain-score-edacs	Rule Out	Cardiology, Emergency Medicine, Hospitalist Medicine	Acute Coronary Syndrome																			no_data			FALSE
Emergency Department-Initiated Buprenorphine for Opioid Use Disorder (EMBED)/none	10484	https://www.mdcalc.com/calc/10484/emergency-department-initiated-buprenorphine-opioid-use-disorder-embed	Formula	Anesthesiology, Critical Care, Emergency Medicine, Family Practice, Hospitalist Medicine, Internal Medicine, Pain Management, Primary Care, Psychiatry, Toxicology	Chronic Pain, Drug/Alcohol Use, Ingestion/Overdose, Substance Withdrawal																			no_data			FALSE
Emergency Heart Failure Mortality Risk Grade (EHMRG)	1755	https://www.mdcalc.com/calc/1755/emergency-heart-failure-mortality-risk-grade-ehmrg	Prognosis	Cardiology, Critical Care, Emergency Medicine, Hospitalist Medicine, Internal Medicine	Heart Failure																			no_data			FALSE
Endotracheal Tube (ETT) Depth and Tidal Volume Calculator/none	3928	https://www.mdcalc.com/calc/3928/endotracheal-tube-ett-depth-tidal-volume-calculator	Formula	Critical Care, Critical Care (Neurologic), Emergency Medicine, Internal Medicine, Surgery (Trauma)	Respiratory Failure, Trauma																			no_data			FALSE
Eosinophilic Esophagitis Endoscopic Reference Score (EREFS)	10612	https://www.mdcalc.com/calc/10612/eosinophilic-esophagitis-endoscopic-reference-score-erefs	Diagnosis	Gastroenterology	Eosinophilic Esophagitis	0.6652	0.6774		19							0.3426					2.062	0.4942	4.17	v1_literature			FALSE
EPIPHANY Index for Pulmonary Embolism (PE) in Cancer	10015	https://www.mdcalc.com/calc/10015/epiphany-index-pulmonary-embolism-pe-cancer	Prognosis	Critical Care, Emergency Medicine, Hematology and Oncology, Pulmonology, Surgery (General)	Pulmonary Embolism, Venous Thromboembolism																			no_data			FALSE
Estimated Average Glucose (eAG) From HbA1C/none	1299	https://www.mdcalc.com/calc/1299/estimated-average-glucose-eag-hba1c	Formula	Emergency Medicine, Endocrinology, Family Practice, Geriatrics, Hospitalist Medicine, Internal Medicine, Pediatrics	Diabetes Mellitus																			no_data			FALSE
Estimated Ethanol (and Toxic Alcohol) Serum Concentration Based on Ingestion/none	3813	https://www.mdcalc.com/calc/3813/estimated-ethanol-toxic-alcohol-serum-concentration-based-ingestion	Formula	Critical Care, Emergency Medicine, Pharmacy, Toxicology	Drug/Alcohol Use																			no_data			FALSE
Estimated/Expected Peak Expiratory Flow (Peak Flow)/none	790	https://www.mdcalc.com/calc/790/estimated-expected-peak-expiratory-flow-peak-flow	Prognosis, Formula	Emergency Medicine, Family Practice, Hospitalist Medicine, Internal Medicine, Pediatrics, Primary Care, Pulmonology	Asthma, Chronic Obstructive Pulmonary Disease																			no_data			FALSE
EUROMACS-RHF Score/none	10477	https://www.mdcalc.com/calc/10477/euromacs-rhf-score	Prognosis	Cardiology, Critical Care, Emergency Medicine, Hospitalist Medicine, Internal Medicine, Surgery (Cardiothoracic)	Acute Coronary Syndrome, Heart Failure																			no_data			FALSE
European System for Cardiac Operative Risk Evaluation (EuroSCORE) II	10179	https://www.mdcalc.com/calc/10179/european-system-cardiac-operative-risk-evaluation-euroscore-ii	Prognosis	Cardiology, Hospitalist Medicine, Internal Medicine, Surgery (Cardiothoracic)	Acute Coronary Syndrome																			no_data			FALSE
EUTOS Score for Chronic Myelogenous Leukemia (CML)	3906	https://www.mdcalc.com/calc/3906/eutos-score-chronic-myelogenous-leukemia-cml	Prognosis	Hematology and Oncology	Cancer, Chemotherapy, Hematologic Malignancy, Leukemia/Lymphoma																			no_data			FALSE
EVendo Score for Esophageal Varices	10175	https://www.mdcalc.com/calc/10175/evendo-score-esophageal-varices	Diagnosis	Gastroenterology, Hepatology, Hospitalist Medicine, Internal Medicine, Surgery (General)	Chronic Liver Disease, Hypertension																			no_data			FALSE
Expanded Disability Status Scale (EDSS) / Functional Systems Score (FSS)/none	2146	https://www.mdcalc.com/calc/2146/expanded-disability-status-scale-edss-functional-systems-score-fss	Diagnosis	Neurology	Multiple Sclerosis																			no_data			FALSE
FACE DROPS	10629	https://www.mdcalc.com/calc/10629/face-drops	Prognosis	Emergency Medicine, Family Practice, Infectious Disease, Neurology, Otolaryngology, Primary Care	Bacterial Infections, Facial palsy, Neuropathy, Lyme Disease																			no_data			FALSE
Fat Free Mass (FFM)/none	10560	https://www.mdcalc.com/calc/10560/fat-free-mass-ffm	Formula, Formula	Anesthesiology, Clinical Nutrition, Critical Care	Any/All																			no_data			FALSE
Fatty Liver Index	10001	https://www.mdcalc.com/calc/10001/fatty-liver-index	Diagnosis, Prognosis	Family Practice, Gastroenterology, Hepatology, Internal Medicine	Hepatitis, Hepatocellular Carcinoma																			no_data			FALSE
Fetal Biophysical Profile (BPP) Score	4024	https://www.mdcalc.com/calc/4024/fetal-biophysical-profile-bpp-score	Prognosis	OB-Gyn	Pregnancy																			no_data			FALSE
FeverPAIN Score for Strep Pharyngitis	3316	https://www.mdcalc.com/calc/3316/feverpain-score-strep-pharyngitis	Diagnosis, Rule Out, Treatment	Emergency Medicine, Family Practice, Internal Medicine, Oral and Maxillofacial Surgery, Otolaryngology, Pediatrics	Pharyngitis, Strep Pharyngitis																			no_data			FALSE
Fibrosis-4 (FIB-4) Index for Liver Fibrosis	2200	https://www.mdcalc.com/calc/2200/fibrosis-4-fib-4-index-liver-fibrosis	Diagnosis	Gastroenterology, Hepatology, Infectious Disease, Internal Medicine, Primary Care	Chronic Liver Disease, Hepatitis, HIV/AIDS																			no_data			FALSE
Fibrotic NASH Index (FNI)	10508	https://www.mdcalc.com/calc/10508/fibrotic-nash-index-fni	Rule Out	Family Practice, Gastroenterology, Hepatology, Hospitalist Medicine, Internal Medicine, Primary Care	Chronic Liver Disease, Diabetes Mellitus, Hepatitis, Obesity																			no_data			FALSE
Field Assessment Stroke Triage for Emergency Destination (FAST-ED)	10633	https://www.mdcalc.com/calc/10633/field-assessment-stroke-triage-emergency-destination-fast-ed	Prognosis	Critical Care, Critical Care (Neurologic), Emergency Medicine, Family Practice, Internal Medicine, Neurology, Neurosurgery, Primary Care, Radiology	Acute Ischemic Stroke, Large Vessel Occlusion, Stroke / Transient Ischemic Attack (TIA)																			no_data			FALSE
FIGO Staging for Ovarian Cancer (2014)/none	10108	https://www.mdcalc.com/calc/10108/figo-staging-ovarian-cancer-2014	Diagnosis	OB-Gyn, Internal Medicine, Hospitalist Medicine, Hematology and Oncology, Radiology, Radiation Oncology, Gastroenterology	Ovarian Cancer																			no_data			FALSE
FINDRISC (Finnish Diabetes Risk Score)	4000	https://www.mdcalc.com/calc/4000/findrisc-finnish-diabetes-risk-score	Prognosis	Endocrinology, Family Practice, Hospitalist Medicine, Internal Medicine	Diabetes Mellitus																			no_data			FALSE
Fisher Grading Scale for Subarachnoid Hemorrhage (SAH)/none	3836	https://www.mdcalc.com/calc/3836/fisher-grading-scale-subarachnoid-hemorrhage-sah	Prognosis	Critical Care (Neurologic), Emergency Medicine, Neurology, Neurosurgery	Subarachnoid Hemorrhage																			no_data			FALSE
Fleischner Society Guidelines for Incidental Pulmonary Nodules/none	10062	https://www.mdcalc.com/calc/10062/fleischner-society-guidelines-incidental-pulmonary-nodules	Treatment	Pulmonology, Hematology and Oncology, Hospitalist Medicine, Infectious Disease, Internal Medicine	Lung Cancer																			no_data			FALSE
Focused Assessment with Sonography for Trauma (FAST)	4037	https://www.mdcalc.com/calc/4037/focused-assessment-sonography-trauma-fast	Diagnosis	Critical Care, Emergency Medicine, Surgery (Trauma)	Trauma	1	0.9901	0.1492	476	71	4	0	401	0.9467	1	0.9901	0.6077	0.0473	0.5604	92.21	101.01			v1_raw			TRUE
Follicular Lymphoma International Prognostic Index (FLIPI)/none	2320	https://www.mdcalc.com/calc/2320/follicular-lymphoma-international-prognostic-index-flipi	Prognosis	Hematology and Oncology, Internal Medicine	Cancer, Chemotherapy, Hematologic Malignancy																			no_data			FALSE
Fomepizole Dosing/none	4051	https://www.mdcalc.com/calc/4051/fomepizole-dosing	Formula	Emergency Medicine, Pharmacy, Toxicology	Ingestion/Overdose																			no_data			FALSE
Fong Clinical Risk Score for Colorectal Cancer Recurrence/none	3925	https://www.mdcalc.com/calc/3925/fong-clinical-risk-score-colorectal-cancer-recurrence	Prognosis	Gastroenterology, Hematology and Oncology, Hepatology, Surgery (General)	Cancer																			no_data			FALSE
For Patients: VACO Index COVID-19 Mortality Risk/none	10348	https://www.mdcalc.com/calc/10348/covid-risk	Prognosis	Cardiology, Critical Care, Emergency Medicine, Family Practice, Hematology and Oncology, Hospitalist Medicine, Internal Medicine, Primary Care, Pulmonology, Surgery (General)	Coronavirus																			no_data			FALSE
Forrest Classification of Upper GI Bleeding/none	3923	https://www.mdcalc.com/calc/3923/forrest-classification-upper-gi-bleeding	Prognosis	Emergency Medicine, Gastroenterology, Surgery (General)	Anemia, Gastrointestinal Bleeding																			no_data			FALSE
FOUR (Full Outline of UnResponsiveness) Score	10028	https://www.mdcalc.com/calc/10028/four-full-outline-unresponsiveness-score	Prognosis	Critical Care, Critical Care (Neurologic), Emergency Medicine, Neurology	Sepsis, Stroke / Transient Ischemic Attack (TIA)																			no_data			FALSE
Fractional Excretion of Sodium (FENa)/none	60	https://www.mdcalc.com/calc/60/fractional-excretion-sodium-fena	Diagnosis, Formula	Critical Care, Emergency Medicine, Family Practice, Geriatrics, Hospitalist Medicine, Internal Medicine, Nephrology, Primary Care, Surgery (General)	Acid-Base Disturbance, Acute Kidney Injury, Renal Failure	0.95	0.91									0.86					10.5556	0.0549	192.27	v2_llm_sens_spec_only	high	FALSE	FALSE
Fractional Excretion of Urea (FEUrea)	62	https://www.mdcalc.com/calc/62/fractional-excretion-urea-feurea	Diagnosis, Formula	Critical Care, Emergency Medicine, Family Practice, Geriatrics, Hospitalist Medicine, Internal Medicine, Nephrology, Primary Care	Acid-Base Disturbance, Acute Kidney Injury, Heart Failure, Renal Failure	0.63	0.54		87							0.17					1.3696	0.6852	2	v1_literature			FALSE
FRACTURE Index/none	10540	https://www.mdcalc.com/calc/10540/fracture-index	Prognosis	Emergency Medicine, Endocrinology, Family Practice, Geriatrics, Hospitalist Medicine, Internal Medicine, Orthopedics, Primary Care	Fracture, Osteoporosis																			no_data			FALSE
Framingham Heart Failure Diagnostic Criteria	3800	https://www.mdcalc.com/calc/3800/framingham-heart-failure-diagnostic-criteria	Diagnosis	Cardiology, Critical Care, Emergency Medicine, Family Practice, Primary Care	Heart Failure																			no_data			FALSE
Framingham Risk Score for Hard Coronary Heart Disease/none	38	https://www.mdcalc.com/calc/38/framingham-risk-score-hard-coronary-heart-disease	Prognosis	Cardiology, Critical Care, Emergency Medicine, Endocrinology, Family Practice, Geriatrics, Hospitalist Medicine, Internal Medicine, Primary Care	Acute Coronary Syndrome, Coronary Artery Disease, Dyslipidemia, Heart Failure																			no_data			FALSE
Free Water Deficit in Hypernatremia/none	113	https://www.mdcalc.com/calc/113/free-water-deficit-hypernatremia	Treatment, Formula	Critical Care, Emergency Medicine, Endocrinology, Family Practice, Geriatrics, Hospitalist Medicine, Internal Medicine, Nephrology	Hypernatremia																			no_data			FALSE
Fuhrman Nuclear Grade for Clear Cell Renal Carcinoma/none	3012	https://www.mdcalc.com/calc/3012/fuhrman-nuclear-grade-clear-cell-renal-carcinoma	Prognosis	Hematology and Oncology, Hospitalist Medicine, Internal Medicine, Nephrology, Radiation Oncology, Radiology, Urology	Chemotherapy, Renal Cell Carcinoma																			no_data			FALSE
Functional Outcome in Patients With Primary Intracerebral Hemorrhage (FUNC) Score/none	3883	https://www.mdcalc.com/calc/3883/functional-outcome-patients-primary-intracerebral-hemorrhage-func-score	Prognosis	Critical Care (Neurologic), Emergency Medicine, Neurology, Neurosurgery, Radiology, Surgery (General)	Intracranial Hemorrhage, Stroke / Transient Ischemic Attack (TIA)																			no_data			FALSE
G8 Geriatric Screening Tool	10426	https://www.mdcalc.com/calc/10426/g8-geriatric-screening-tool	Diagnosis	Geriatrics, Hematology and Oncology, Radiation Oncology	Cancer	0.69	0.79								0.5	0.48					3.2857	0.3924	8.37	v1_literature			FALSE
GAD-7 (General Anxiety Disorder-7)	1727	https://www.mdcalc.com/calc/1727/gad7-general-anxiety-disorder7	Diagnosis	Family Practice, Internal Medicine, Primary Care, Psychiatry	Anxiety, Depression/Suicidality	0.8895	0.8199	0.08	2149	153	356	19	1621	0.3006	0.9884	0.7095	0.4023	0.2785	0.1239	30.79	4.9389	0.1348	36.64	v1_raw			TRUE
Gail Model for Breast Cancer Risk	3647	https://www.mdcalc.com/calc/3647/gail-model-breast-cancer-risk	Prognosis	Family Practice, Hematology and Oncology, Internal Medicine, OB-Gyn, Radiation Oncology, Radiology, Surgery (General)	Breast Cancer																			no_data			FALSE
GALAD Model for Hepatocellular Carcinoma (HCC)	10094	https://www.mdcalc.com/calc/10094/galad-model-hepatocellular-carcinoma-hcc	Formula, Diagnosis	Hematology and Oncology, Hepatology, Hospitalist Medicine, Internal Medicine	Hepatocellular Carcinoma	0.856	0.933		670							0.789					12.7761	0.1543	82.8	v1_literature			FALSE
Ganzoni Equation for Iron Deficiency Anemia/none	10139	https://www.mdcalc.com/calc/10139/ganzoni-equation-iron-deficiency-anemia	Formula	Hematology and Oncology, Hospitalist Medicine, Internal Medicine	Anemia																			no_data			FALSE
GAP Index for Idiopathic Pulmonary Fibrosis (IPF) Mortality/none	2157	https://www.mdcalc.com/calc/2157/gap-index-idiopathic-pulmonary-fibrosis-ipf-mortality	Prognosis	Critical Care, Hospitalist Medicine, Internal Medicine, Palliative Care/Hospice, Pulmonology	Idiopathic Pulmonary Fibrosis																			no_data			FALSE
GARFIELD-AF/none	10504	https://www.mdcalc.com/calc/10504/garfield-af	Prognosis	Cardiology, Critical Care, Critical Care (Neurologic), Emergency Medicine, Family Practice, Hematology and Oncology, Hospitalist Medicine, Internal Medicine, Neurology, Primary Care	Atrial Fibrillation, Bleeding/Hemorrhage, Intracranial Hemorrhage, Subarachnoid Hemorrhage, Stroke / Transient Ischemic Attack (TIA)																			no_data			FALSE
GCS-Pupils Score	10140	https://www.mdcalc.com/calc/10140/gcs-pupils-score	Prognosis	Surgery (Trauma), Neurology, Neurosurgery, Critical Care, Emergency Medicine	Trauma, Traumatic Brain Injury																			no_data			FALSE
Genetically Inspired Prognostic Scoring System (GIPSS) for Primary Myelofibrosis (PMF)/none	10578	https://www.mdcalc.com/calc/10578/genetically-inspired-prognostic-scoring-system-gipss-primary-myelofibrosis-pmf	Prognosis	Hematology and Oncology, Hospitalist Medicine, Internal Medicine, Pathology, Primary Care	Anemia, Hematologic Malignancy, Thrombocytopenia, Myelofibrosis, Pancytopenia																			no_data			FALSE
Geneva Risk Score for Venous Thromboembolism (VTE) Prophylaxis	10073	https://www.mdcalc.com/calc/10073/geneva-risk-score-venous-thromboembolism-vte-prophylaxis	Prognosis, Treatment	Cardiology, Critical Care, Hospitalist Medicine, Internal Medicine, Surgery (General), Surgery (Vascular)	Deep Venous Thrombosis, Pulmonary Embolism, Venous Thromboembolism																			no_data			FALSE
Geneva Score (Revised) for Pulmonary Embolism	1750	https://www.mdcalc.com/calc/1750/geneva-score-revised-pulmonary-embolism	Diagnosis, Rule Out	Cardiology, Critical Care, Emergency Medicine, Hematology and Oncology, Hospitalist Medicine, Internal Medicine, OB-Gyn, Orthopedics, Pulmonology, Surgery (General)	Pulmonary Embolism																			no_data			FALSE
Geriatric Depression Scale (GDS-15)	10566	https://www.mdcalc.com/calc/10566/geriatric-depression-scale-gds-15	Prognosis	Family Practice, Geriatrics, Hospitalist Medicine, Internal Medicine, Primary Care, Psychiatry	Bipolar Disorder, Depression/Suicidality																			no_data			FALSE
Gillmore Staging System for Transthyretin Amyloid Cardiomyopathy (ATTR-CM)/none	10558	https://www.mdcalc.com/calc/10558/gillmore-staging-system-transthyretin-amyloid-cardiomyopathy-attr-cm	Prognosis	Cardiology, Family Practice, Hospitalist Medicine, Internal Medicine, Primary Care	Heart Failure, Cardiomyopathy, Amyloidosis																			no_data			FALSE
Glasgow Alcoholic Hepatitis Score	680	https://www.mdcalc.com/calc/680/glasgow-alcoholic-hepatitis-score	Prognosis	Critical Care, Emergency Medicine, Gastroenterology, Hepatology, Hospitalist Medicine, Internal Medicine, Toxicology	Drug/Alcohol Use, Chronic Liver Disease, Hepatitis, Hepatocellular Carcinoma, Ingestion/Overdose																			no_data			FALSE
Glasgow Coma Scale (GCS)	64	https://www.mdcalc.com/calc/64/glasgow-coma-scale-score-gcs	Diagnosis	Critical Care, Emergency Medicine, Geriatrics, Hospitalist Medicine, Internal Medicine, Neurology, Neurosurgery, Surgery (Trauma), Toxicology	Coronavirus, Delirium, Dementia, Ingestion/Overdose, Meningitis, Trauma																			no_data			FALSE
Glasgow Modified Alcohol Withdrawal Scale (GMAWS)/none	10608	https://www.mdcalc.com/calc/10608/glasgow-modified-alcohol-withdrawal-scale-gmaws	Treatment	Emergency Medicine, Hospitalist Medicine, Primary Care, Psychiatry, Toxicology	Drug/Alcohol Use, Ingestion/Overdose																			no_data			FALSE
Glasgow Prognostic Score (GPS) for Cancer Outcomes/none	3311	https://www.mdcalc.com/calc/3311/glasgow-prognostic-score-gps-cancer-outcomes	Prognosis	Endocrinology, Family Practice, Gastroenterology, Hematology and Oncology, Hepatology, Hospitalist Medicine, Internal Medicine, Radiation Oncology	Cancer, Chemotherapy, Pancreatic Cancer																			no_data			FALSE
Glasgow-Blatchford Bleeding Score (GBS)	518	https://www.mdcalc.com/calc/518/glasgow-blatchford-bleeding-score-gbs	Prognosis, Treatment	Critical Care, Emergency Medicine, Gastroenterology, Hematology and Oncology, Hepatology, Hospitalist Medicine, Internal Medicine	Bleeding/Hemorrhage, Inflammatory Bowel Disease, Gastrointestinal Bleeding																			no_data			FALSE
Glasgow-Imrie Criteria for Severity of Acute Pancreatitis	3287	https://www.mdcalc.com/calc/3287/glasgow-imrie-criteria-severity-acute-pancreatitis	Algorithm, Prognosis	Gastroenterology, Hepatology, Hospitalist Medicine, Internal Medicine, Surgery (General)	Pancreatitis																			no_data			FALSE
Gleason Score for Prostate Cancer/none	2048	https://www.mdcalc.com/calc/2048/gleason-score-prostate-cancer	Diagnosis, Prognosis	Hematology and Oncology, Pathology, Urology	Cancer																			no_data			FALSE
Global Initiative for Obstructive Lung Disease (GOLD) Criteria for COPD/none	3919	https://www.mdcalc.com/calc/3919/global-initiative-obstructive-lung-disease-gold-criteria-copd	Prognosis	Critical Care, Emergency Medicine, Geriatrics, Internal Medicine, Pulmonology	Chronic Obstructive Pulmonary Disease																			no_data			FALSE
Glucose Infusion Rate (GIR)/none	10538	https://www.mdcalc.com/calc/10538/glucose-infusion-rate-gir	Formula	Clinical Nutrition, Endocrinology, Family Practice, Hospitalist Medicine, Internal Medicine, Pharmacy, Primary Care	Diabetes Mellitus, Hyperglycemia, Obesity, Hypoglycemia																			no_data			FALSE
GO-FAR (Good Outcome Following Attempted Resuscitation) Score	10033	https://www.mdcalc.com/calc/10033/go-far-good-outcome-following-attempted-resuscitation-score	Prognosis	Cardiology, Critical Care, Critical Care (Neurologic), Emergency Medicine, Geriatrics, Hospitalist Medicine, Internal Medicine, Neurology, Palliative Care/Hospice, Rehabilitation Medicine	Any/All																			no_data			FALSE
GRACE ACS Risk and Mortality Calculator	1099	https://www.mdcalc.com/calc/1099/grace-acs-risk-mortality-calculator	Prognosis	Cardiology, Emergency Medicine, Family Practice, Hospitalist Medicine, Internal Medicine, Primary Care	Acute Coronary Syndrome																			no_data			FALSE
Graded Prognostic Assessment for Gastrointestinal Cancer (GI-GPA)/none	10393	https://www.mdcalc.com/calc/10393/graded-prognostic-assessment-for-gastrointestinal-cancer-gigpa	Prognosis	Critical Care (Neurologic), Gastroenterology, Hematology and Oncology, Neurology, Neurosurgery, Pathology	Cancer, Gastric Cancer																			no_data			FALSE
Grogan Staging System for Transthyretin Amyloid Cardiomyopathy (ATTR-CM)/none	10559	https://www.mdcalc.com/calc/10559/grogan-staging-system-transthyretin-amyloid-cardiomyopathy-attr-cm	Prognosis	Cardiology, Family Practice, Hospitalist Medicine, Internal Medicine, Primary Care	Heart Failure, Cardiomyopathy, Amyloidosis																			no_data			FALSE
Groupe d'Etude des Lymphomes Folliculaires (GELF) Criteria/none	2321	https://www.mdcalc.com/calc/2321/groupe-detude-des-lymphomes-folliculaires-gelf-criteria	Prognosis	Hematology and Oncology, Internal Medicine	Cancer, Chemotherapy, Hematologic Malignancy, Leukemia/Lymphoma																			no_data			FALSE
Gupta Perioperative Risk for Myocardial Infarction or Cardiac Arrest (MICA)/none	4038	https://www.mdcalc.com/calc/4038/gupta-perioperative-risk-myocardial-infarction-cardiac-arrest-mica	Prognosis	Cardiology, Oral and Maxillofacial Surgery, Surgery (Cardiothoracic), Surgery (General), Surgery (Plastic), Surgery (Vascular)	Acute Coronary Syndrome, Acute Pain, Appendicitis, Cholecystitis, Crohn's Disease, Fracture, Hernia, Inflammatory Bowel Disease, Melanoma																			no_data			FALSE
Gupta Postoperative Pneumonia Risk/none	10199	https://www.mdcalc.com/calc/10199/gupta-postoperative-pneumonia-risk	Prognosis	Anesthesiology, Family Practice, Hospitalist Medicine, Internal Medicine, Oral and Maxillofacial Surgery, Pulmonology, Surgery (Cardiothoracic), Surgery (General), Surgery (Plastic), Surgery (Trauma)	Pneumonia																			no_data			FALSE
Gupta Postoperative Respiratory Failure Risk/none	10193	https://www.mdcalc.com/calc/10193/gupta-postoperative-respiratory-failure-risk	Prognosis	Anesthesiology, Critical Care, Family Practice, Hospitalist Medicine, Internal Medicine, Oral and Maxillofacial Surgery, Pulmonology, Surgery (Cardiothoracic), Surgery (General), Surgery (Plastic), Surgery (Trauma)	Respiratory Failure																			no_data			FALSE
GWTG-Heart Failure Risk Score	3829	https://www.mdcalc.com/calc/3829/gwtg-heart-failure-risk-score	Prognosis	Cardiology, Critical Care, Geriatrics, Hospitalist Medicine, Internal Medicine, Pulmonology	Heart Failure																			no_data			FALSE
H2FPEF Score for Heart Failure with Preserved Ejection Fraction	10105	https://www.mdcalc.com/calc/10105/h2fpef-score-for-heart-failure-with-preserved-ejection-fraction	Diagnosis	Cardiology, Hospitalist Medicine, Internal Medicine, Surgery (Cardiothoracic)	Heart Failure																			no_data			FALSE
Hack’s Impairment Index (HII)/none	10415	https://www.mdcalc.com/calc/10415/hacks-impairment-index-hii	Prognosis	Emergency Medicine, Hospitalist Medicine	Drug/Alcohol Use																			no_data			FALSE
HACOR Score	10460	https://www.mdcalc.com/calc/10460/hacor-score	Prognosis	Cardiology, Family Practice, Internal Medicine, Pulmonology	Acute Respiratory Distress Syndrome, Anemia, Asthma, Heart Failure, Idiopathic Pulmonary Fibrosis, Obstructive Sleep Apnea, Pneumonia, Pneumonitis, Pulmonary Embolism, Respiratory Failure, Chronic Obstructive Pulmonary Disease																			no_data			FALSE
Hamilton Anxiety Scale/none	1843	https://www.mdcalc.com/calc/1843/hamilton-anxiety-scale	Diagnosis	Family Practice, Geriatrics, Internal Medicine, Primary Care, Psychiatry	Anxiety, Depression/Suicidality																			no_data			FALSE
Hamilton Depression Rating Scale (HAM-D)/none	10043	https://www.mdcalc.com/calc/10043/hamilton-depression-rating-scale-hamd	Diagnosis, Treatment	Emergency Medicine, Family Practice, Geriatrics, Neurology, Primary Care	Anxiety, Depression/Suicidality, Drug/Alcohol Use																			no_data			FALSE
Harmless Acute Pancreatitis Score (HAPS)	3286	https://www.mdcalc.com/calc/3286/harmless-acute-pancreatitis-score-haps	Prognosis	Critical Care, Gastroenterology, Hepatology, Internal Medicine, Surgery (General)	Pancreatitis																			no_data			FALSE
Harvey-Bradshaw Index (HBI) for Crohn's Disease/none	10069	https://www.mdcalc.com/calc/10069/harvey-bradshaw-index-hbi-crohns-disease	Prognosis	Gastroenterology	Inflammatory Bowel Disease, Crohn's Disease																			no_data			FALSE
HAS-BLED Score for Major Bleeding Risk/none	807	https://www.mdcalc.com/calc/807/has-bled-score-major-bleeding-risk	Prognosis, Treatment	Cardiology, Critical Care, Emergency Medicine, Family Practice, Geriatrics, Hematology and Oncology, Hospitalist Medicine, Internal Medicine, Neurology, Primary Care	Arrhythmia, Atrial Fibrillation, Bleeding/Hemorrhage, Gastrointestinal Bleeding, Stroke / Transient Ischemic Attack (TIA)																			no_data			FALSE
HAT (Hemorrhage After Thrombolysis) Score for Predicting Post-tPA Hemorrhage	2030	https://www.mdcalc.com/calc/2030/hat-hemorrhage-thrombolysis-score-predicting-post-tpa-hemorrhage	Prognosis	Critical Care, Critical Care (Neurologic), Emergency Medicine, Hematology and Oncology, Hospitalist Medicine, Neurology, Neurosurgery, Radiology	Intracranial Hemorrhage, Stroke / Transient Ischemic Attack (TIA)																			no_data			FALSE
HCM Risk-SCD/none	10481	https://www.mdcalc.com/calc/10481/hcm-risk-scd	Prognosis	Cardiology, Critical Care, Emergency Medicine, Hospitalist Medicine, Internal Medicine	Hypertrophic Cardiomyopathy																			no_data			FALSE
HEADS-ED	10463	https://www.mdcalc.com/calc/10463/heads-ed	Prognosis	Critical Care (Pediatric), Emergency Medicine, Family Practice, Hospitalist Medicine, Internal Medicine, Pediatrics, Psychiatry	Anxiety, Depression/Suicidality																			no_data			FALSE
HEART Pathway for Early Discharge in Acute Chest Pain	3975	https://www.mdcalc.com/calc/3975/heart-pathway-early-discharge-acute-chest-pain	Diagnosis, Prognosis	Cardiology, Emergency Medicine	Acute Coronary Syndrome																			no_data			FALSE
HEART Score for Major Cardiac Events	1752	https://www.mdcalc.com/calc/1752/heart-score-major-cardiac-events	Diagnosis, Rule Out	Cardiology, Critical Care, Emergency Medicine, Hospitalist Medicine, Internal Medicine	Acute Coronary Syndrome																			no_data			FALSE
Hematopoietic Cell Transplantation-specific Comorbidity Index (HCT-CI)/none	3980	https://www.mdcalc.com/calc/3980/hematopoietic-cell-transplantation-specific-comorbidity-index-hct-ci	Prognosis	Hematology and Oncology	Hematologic Malignancy																			no_data			FALSE
HEMORR₂HAGES Score for Major Bleeding Risk	1785	https://www.mdcalc.com/calc/1785/hemorr2hages-score-major-bleeding-risk	Prognosis, Treatment	Cardiology, Critical Care, Emergency Medicine, Family Practice, Geriatrics, Hematology and Oncology, Hospitalist Medicine, Internal Medicine	Atrial Fibrillation, Bleeding/Hemorrhage, Intracranial Hemorrhage, Subarachnoid Hemorrhage, Stroke / Transient Ischemic Attack (TIA)																			no_data			FALSE
HERDOO2 Rule for Discontinuing Anticoagulation in Unprovoked VTE	4005	https://www.mdcalc.com/calc/4005/herdoo2-rule-discontinuing-anticoagulation-unprovoked-vte	Prognosis	Emergency Medicine, Family Practice, Hematology and Oncology, Internal Medicine	Deep Venous Thrombosis, Pulmonary Embolism																			no_data			FALSE
Hestia Criteria for Outpatient Pulmonary Embolism Treatment	3918	https://www.mdcalc.com/calc/3918/hestia-criteria-outpatient-pulmonary-embolism-treatment	Prognosis, Treatment	Cardiology, Critical Care, Emergency Medicine, Hematology and Oncology, Internal Medicine, Pulmonology, Surgery (Cardiothoracic), Surgery (Vascular)	Deep Venous Thrombosis, Pulmonary Embolism	0.82	0.56		496							0.38					1.8636	0.3214	5.8	v1_literature			FALSE
HFA-ICOS Baseline Cardio-Oncology Risk Assessment for Anthracycline Chemotherapy	10642	https://www.mdcalc.com/calc/10642/hfa-icos-baseline-cardio-oncology-risk-assessment-anthracycline-chemotherapy	Prognosis	Cardiology, Critical Care, Hematology and Oncology, Hospitalist Medicine, Internal Medicine, Pharmacy, Radiation Oncology	Congestive Heart Failure, Coronary Artery Disease, Heart Failure, Leukemia/Lymphoma, Cardiomyopathy																			no_data			FALSE
HFA-ICOS Baseline Cardio-Oncology Risk Assessment for Combination Rapidly Accelerated Fibrosarcoma (RAF) and Mitogen-Activated Extracellular Signal-Regulated Kinase (MEK) Inhibitors	10645	https://www.mdcalc.com/calc/10645/hfa-icos-baseline-cardio-oncology-risk-assessment-combination-rapidly-accelerated-fibrosarcoma-raf-mitogen-activated-extracellular-signal-regulated-kinase-mek-inhibitors	Prognosis	Cardiology, Critical Care, Dermatology, Endocrinology, Hematology and Oncology, Hospitalist Medicine, Internal Medicine, Pharmacy, Pulmonology, Radiation Oncology	Congestive Heart Failure, Coronary Artery Disease, Hypertension, Lung Cancer, Melanoma, Thyroid Cancer, Cardiomyopathy																			no_data			FALSE
HFA-ICOS Baseline Cardio-Oncology Risk Assessment for HER2-Targeted Therapies	10643	https://www.mdcalc.com/calc/10643/hfa-icos-baseline-cardio-oncology-risk-assessment-her2-targeted-therapies	Prognosis	Cardiology, Critical Care, Hematology and Oncology, Hospitalist Medicine, Internal Medicine, Pharmacy, Radiation Oncology	Congestive Heart Failure, Coronary Artery Disease, Heart Failure, Leukemia/Lymphoma, Cardiomyopathy																			no_data			FALSE
HFA-ICOS Baseline Cardio-Oncology Risk Assessment for Multi-Targeted Kinase Inhibitors for Chronic Myeloid Leukemia (CML)	10646	https://www.mdcalc.com/calc/10646/hfa-icos-baseline-cardio-oncology-risk-assessment-multi-targeted-kinase-inhibitors-chronic-myeloid-leukaemia-cml	Prognosis	Cardiology, Critical Care, Hematology and Oncology, Hospitalist Medicine, Internal Medicine, Pharmacy, Radiation Oncology	Congestive Heart Failure, Coronary Artery Disease, Heart Failure, Hematologic Malignancy, Hypertension, Chronic Myeloid Leukemia, Leukemia/Lymphoma, Cardiomyopathy																			no_data			FALSE
HFA-ICOS Baseline Cardio-Oncology Risk Assessment for Multiple Myeloma Therapies	10647	https://www.mdcalc.com/calc/10647/hfa-icos-baseline-cardio-oncology-risk-assessment-multiple-myeloma-therapies	Prognosis	Cardiology, Critical Care, Hematology and Oncology, Hospitalist Medicine, Internal Medicine, Nephrology, Pharmacy, Radiation Oncology	Anemia, Congestive Heart Failure, Coronary Artery Disease, Heart Failure, Hematologic Malignancy, Multiple Myeloma, Cardiomyopathy, Amyloidosis																			no_data			FALSE
HFA-ICOS Baseline Cardio-Oncology Risk Assessment for VEGF Inhibitors/none	10644	https://www.mdcalc.com/calc/10644/hfa-icos-baseline-cardio-oncology-risk-assessment-vegf-inhibitors	Prognosis	Cardiology, Critical Care, Gastroenterology, Hematology and Oncology, Hospitalist Medicine, Internal Medicine, Nephrology, Pharmacy, Radiation Oncology	Congestive Heart Failure, Coronary Artery Disease, Heart Failure, Hypertension, Cardiomyopathy																			no_data			FALSE
High-dose Insulin Euglycemia Therapy (HIET)/none	4026	https://www.mdcalc.com/calc/4026/high-dose-insulin-euglycemia-therapy-hiet	Treatment	Emergency Medicine, Pharmacy, Toxicology	Ingestion/Overdose																			no_data			FALSE
HINTS for Stroke in Acute Vestibular Syndrome	10184	https://www.mdcalc.com/calc/10184/hints-stroke-acute-vestibular-syndrome	Diagnosis	Critical Care, Critical Care (Neurologic), Emergency Medicine, Neurology, Neurosurgery	Stroke / Transient Ischemic Attack (TIA)	1	0.96		101							0.96					25			v1_literature			FALSE
History and Electrocardiogram-only Manchester Acute Coronary Syndromes (HE-MACS)	10165	https://www.mdcalc.com/calc/10165/history-electrocardiogram-manchester-acute-coronary-syndromes-macs	Diagnosis, Rule Out	Cardiology, Emergency Medicine	Acute Coronary Syndrome																			no_data			FALSE
HIT Expert Probability (HEP) Score for Heparin-Induced Thrombocytopenia	1789	https://www.mdcalc.com/calc/1789/hit-expert-probability-hep-score-heparin-induced-thrombocytopenia	Diagnosis	Critical Care, Emergency Medicine, Hematology and Oncology, Hospitalist Medicine, Internal Medicine	Thrombocytopenia	1	0.85	0.1489	47	7	6	0	34	0.5385	1	0.85	0.6072	0.2754	0.3318	54.64	6.6667			v1_raw			TRUE
HIV Incidence Risk Index for MSM (HIRI-MSM)	10518	https://www.mdcalc.com/calc/10518/hiv-incidence-risk-index-hiri-msm	Prognosis	Critical Care, Emergency Medicine, Family Practice, Hospitalist Medicine, Infectious Disease, Internal Medicine, Primary Care	HIV/AIDS																			no_data			FALSE
HIV Needle Stick Risk Assessment Stratification Protocol (RASP)/none	780	https://www.mdcalc.com/calc/780/hiv-needle-stick-risk-assessment-stratification-protocol-rasp	Prognosis, Treatment	Critical Care, Emergency Medicine, Hospitalist Medicine, Infectious Disease, Internal Medicine	HIV/AIDS																			no_data			FALSE
Ho Index	10511	https://www.mdcalc.com/calc/10511/ho-index	Prognosis	Family Practice, Gastroenterology, Hospitalist Medicine, Internal Medicine, Primary Care	Ulcerative Colitis																			no_data			FALSE
HOMA-IR (Homeostatic Model Assessment for Insulin Resistance)	3120	https://www.mdcalc.com/calc/3120/homa-ir-homeostatic-model-assessment-insulin-resistance	Formula	Emergency Medicine, Family Practice, Gastroenterology, Hepatology, Internal Medicine, Primary Care	Diabetes Mellitus																			no_data			FALSE
Horowitz Index for Lung Function (P/F Ratio)/none	4062	https://www.mdcalc.com/calc/4062/horowitz-index-lung-function-p-f-ratio	Diagnosis, Prognosis	Critical Care, Emergency Medicine, Hospitalist Medicine, Internal Medicine, Pulmonology, Surgery (General)	Coronavirus, Respiratory Failure																			no_data			FALSE
HOSPITAL Score for Readmissions	10051	https://www.mdcalc.com/calc/10051/hospital-score-readmissions	Prognosis	Critical Care, Emergency Medicine, Family Practice, Geriatrics, Hospitalist Medicine, Internal Medicine, Primary Care	Any/All																			no_data			FALSE
Hour-Specific Risk for Neonatal Hyperbilirubinemia	10167	https://www.mdcalc.com/calc/10167/hour-specific-risk-neonatal-hyperbilirubinemia	Diagnosis, Prognosis	Critical Care (Neonatal), Hematology and Oncology, Hepatology, Hospitalist Medicine, Internal Medicine, Pediatrics	Neonatal Hyperbilirubinemia	1	0.647		2840							0.647					2.8329			v2_llm_sens_spec_only	high	FALSE	FALSE
HScore for Reactive Hemophagocytic Syndrome	10089	https://www.mdcalc.com/calc/10089/hscore-reactive-hemophagocytic-syndrome	Diagnosis	Allergy and Immunology, Critical Care, Critical Care (Pediatric), Hematology and Oncology, Rheumatology	Coronavirus	0.93	0.86	0.3	1000	279	98	21	602	0.7401	0.9663	0.79	0.8813	0.4441	0.4372	49.6	6.6429	0.0814	81.61	v1_raw			TRUE
Humiliation, Afraid, Rape, Kick (HARK)	10420	https://www.mdcalc.com/calc/10420/humiliation-afraid-rape-kick-hark	Prognosis	Critical Care, Emergency Medicine, Family Practice, Hospitalist Medicine, Internal Medicine, OB-Gyn	Public Health																			no_data			FALSE
Hunt & Hess Classification of Subarachnoid Hemorrhage/none	404	https://www.mdcalc.com/calc/404/hunt-hess-classification-subarachnoid-hemorrhage	Prognosis	Critical Care, Critical Care (Neurologic), Emergency Medicine, Hospitalist Medicine, Neurology, Neurosurgery, Surgery (General)	Intracranial Hemorrhage, Subarachnoid Hemorrhage, Stroke / Transient Ischemic Attack (TIA)																			no_data			FALSE
Hurt, Insult, Threaten, Scream (HITS) Score	10417	https://www.mdcalc.com/calc/10417/hurt-insult-threaten-scream-hits-score	Prognosis	Critical Care, Emergency Medicine, Family Practice, Hospitalist Medicine, Internal Medicine, OB-Gyn	Public Health																			no_data			FALSE
Hydroxychloroquine (Plaquenil) Dosing Calculator/none	10080	https://www.mdcalc.com/calc/10080/hydroxychloroquine-plaquenil-dosing-calculator	Formula	Ophthalmology, Pharmacy, Rheumatology	Coronavirus, Rheumatoid Arthritis																			no_data			FALSE
Hypoglycemia Risk Score	4031	https://www.mdcalc.com/calc/4031/hypoglycemia-risk-score	Prognosis	Emergency Medicine, Endocrinology, Family Practice, Hospitalist Medicine, Internal Medicine	Diabetes Mellitus																			no_data			FALSE
Hypothermia Outcome Prediction after ECLS (HOPE) Score	10482	https://www.mdcalc.com/calc/10482/hypothermia-outcome-prediction-after-ecls-hope-score	Prognosis	Cardiology, Critical Care, Emergency Medicine, Hospitalist Medicine, Internal Medicine	Arrhythmia, Heart Failure, Cardiac Arrest																			no_data			FALSE
Ideal Body Weight and Adjusted Body Weight/none	68	https://www.mdcalc.com/calc/68/ideal-body-weight-adjusted-body-weight	Formula	Critical Care, Emergency Medicine, Endocrinology, Geriatrics, Hospitalist Medicine, Internal Medicine, Pediatrics, Pharmacy, Primary Care, Pulmonology	Diabetes Mellitus, Hypertension, Obesity																			no_data			FALSE
IMDC (International Metastatic RCC Database Consortium) Risk Model for Metastatic Renal Cell Carcinoma/none	3008	https://www.mdcalc.com/calc/3008/imdc-international-metastatic-rcc-database-consortium-risk-model-metastatic-renal-cell-carcinoma	Prognosis	Hematology and Oncology, Hospitalist Medicine, Internal Medicine, Nephrology, Urology	Chemotherapy, Renal Cell Carcinoma																			no_data			FALSE
Immune Effector Cell Encephalopathy (ICE) Score/none	10635	https://www.mdcalc.com/calc/10635/immune-effector-cell-encephalopathy-ice-score	Prognosis	Allergy and Immunology, Critical Care, Critical Care (Neurologic), Hematology and Oncology, Neurology	Hematologic Malignancy, Cytokine Release Syndrome, Immune Effector Cell-Associated Neurotoxicity Syndrome (ICANS)																			no_data			FALSE
Immune Effector Cell-Associated Neurotoxicity Syndrome (ICANS) Consensus Grading for Adults/none	10636	https://www.mdcalc.com/calc/10636/immune-effector-cell-associated-neurotoxicity-syndrome-icans-consensus-grading-adults	Prognosis	Allergy and Immunology, Critical Care, Critical Care (Neurologic), Hematology and Oncology, Neurology	Hematologic Malignancy, Cytokine Release Syndrome, Immune Effector Cell-Associated Neurotoxicity Syndrome (ICANS)																			no_data			FALSE
Immune-Related Adverse Events for Endocrine Toxicities - Diabetes Mellitus/none	10377	https://www.mdcalc.com/calc/10377/immune-related-adverse-events-endocrine-toxicities-diabetes-mellitus	Diagnosis, Prognosis	Allergy and Immunology, Endocrinology, Hospitalist Medicine, Internal Medicine	Diabetes Mellitus, Hyperglycemia																			no_data			FALSE
Immune-Related Adverse Events for Endocrine Toxicities - Hypothyroidism/none	10382	https://www.mdcalc.com/calc/10382/immune-related-adverse-events-endocrine-toxicities-hypothyroidism	Diagnosis, Prognosis	Allergy and Immunology, Endocrinology, Hospitalist Medicine, Internal Medicine	Hypothyroidism																			no_data			FALSE
Immune-Related Adverse Events for GI Toxicity - Colitis/none	10245	https://www.mdcalc.com/calc/10245/immune-related-adverse-events-gi-toxicity-colitis	Diagnosis, Prognosis	Gastroenterology, Hematology and Oncology, Hospitalist Medicine, Internal Medicine, Surgery (General)	Colitis																			no_data			FALSE
Immune-Related Adverse Events for GI Toxicity - Hepatitis/none	10389	https://www.mdcalc.com/calc/10389/immune-related-adverse-events-gi-toxicity-hepatitis	Diagnosis, Prognosis	Allergy and Immunology, Gastroenterology, Hepatology, Hospitalist Medicine, Internal Medicine	Hepatitis																			no_data			FALSE
Immune-Related Adverse Events for Lung Toxicity - Pneumonitis/none	10383	https://www.mdcalc.com/calc/10383/immune-related-adverse-events-lung-toxicity-pneumonitis	Diagnosis, Prognosis	Allergy and Immunology, Hospitalist Medicine, Internal Medicine, Pulmonology	Pneumonitis																			no_data			FALSE
Immune-Related Adverse Events for Renal Toxicities - Nephritis/none	10378	https://www.mdcalc.com/calc/10378/immune-related-adverse-events-renal-toxicities-nephritis	Diagnosis, Prognosis	Allergy and Immunology, Hospitalist Medicine, Internal Medicine, Nephrology	Nephritis																			no_data			FALSE
Immunization Schedule Calculator/none	3401	https://www.mdcalc.com/calc/3401/immunization-schedule-calculator	Treatment	Allergy and Immunology, Family Practice, Geriatrics, Internal Medicine, Pediatrics, Primary Care	Public Health																			no_data			FALSE
IMPACT Score for Outcomes in Head Injury/none	10014	https://www.mdcalc.com/calc/10014/impact-score-outcomes-head-injury	Prognosis	Critical Care (Neurologic), Emergency Medicine, Neurology, Neurosurgery, Surgery (Trauma)	Trauma																			no_data			FALSE
IMPEDE-VTE/none	10498	https://www.mdcalc.com/calc/10498/impede-vte	Prognosis	Cardiology, Critical Care, Emergency Medicine, Family Practice, Hematology and Oncology, Hospitalist Medicine, Internal Medicine, Primary Care, Pulmonology	Deep Venous Thrombosis, Multiple Myeloma, Pulmonary Embolism																			no_data			FALSE
IMPROVE Bleeding Risk Score	10465	https://www.mdcalc.com/calc/10465/improve-bleeding-risk-score	Prognosis	Critical Care, Emergency Medicine, Hematology and Oncology, Hospitalist Medicine, Internal Medicine, Pulmonology	Deep Venous Thrombosis, Pulmonary Embolism, Venous Thromboembolism																			no_data			FALSE
IMPROVE Risk Score for Venous Thromboembolism (VTE)	10349	https://www.mdcalc.com/calc/10349/improve-risk-score-venous-thromboembolism-vte	Prognosis	Cardiology, Critical Care, Emergency Medicine, Family Practice, Hospitalist Medicine, Primary Care, Pulmonology, Surgery (Vascular)	Acute Coronary Syndrome, Deep Venous Thrombosis, Pulmonary Embolism, Thrombophilia, Venous Thromboembolism																			no_data			FALSE
IMPROVEDD Risk Score for Venous Thromboembolism (VTE)	10350	https://www.mdcalc.com/calc/10350/improvedd-risk-score-venous-thromboembolism-vte	Prognosis	Cardiology, Critical Care, Emergency Medicine, Family Practice, Hospitalist Medicine, Primary Care, Pulmonology, Surgery (Vascular)	Acute Coronary Syndrome, Deep Venous Thrombosis, Pulmonary Embolism, Thrombophilia, Venous Thromboembolism																			no_data			FALSE
Index of Severity for Eosinophilic Esophagitis (I-SEE)/none	10497	https://www.mdcalc.com/calc/10497/index-severity-eosinophilic-esophagitis-i-see	Prognosis	Allergy and Immunology, Emergency Medicine, Family Practice, Gastroenterology, Hospitalist Medicine, Internal Medicine, Primary Care	Eosinophilic Esophagitis																			no_data			FALSE
Indian Takayasu Clinical Activity Score (ITAS2010)	10100	https://www.mdcalc.com/calc/10100/indian-takayasu-clinical-activity-score-itas2010	Diagnosis	Cardiology, Hospitalist Medicine, Internal Medicine, Surgery (Cardiothoracic)	Heart Failure, Stroke / Transient Ischemic Attack (TIA)																			no_data			FALSE
Indications for Paxlovid/none	10444	https://www.mdcalc.com/calc/10444/indications-paxlovid-prescribing	Treatment	Critical Care, Emergency Medicine, Family Practice, Infectious Disease, Internal Medicine, Pediatrics, Pharmacy, Primary Care, Pulmonology	Coronavirus																			no_data			FALSE
Infant Scalp Score	10589	https://www.mdcalc.com/calc/10589/infant-scalp-score	Prognosis	Critical Care (Neurologic), Critical Care (Pediatric), Emergency Medicine, Family Practice, Internal Medicine, Neurology, Neurosurgery, Pediatrics, Primary Care, Surgery (Trauma)	Bleeding/Hemorrhage, Fracture, Intracranial Hemorrhage, Trauma, Traumatic Brain Injury																			no_data			FALSE
Infective Endocarditis (IE) Mortality Risk Score/none	3121	https://www.mdcalc.com/calc/3121/infective-endocarditis-ie-mortality-risk-score	Prognosis	Cardiology, Critical Care, Emergency Medicine, Infectious Disease, Internal Medicine, Surgery (Cardiothoracic), Surgery (General)	Endocarditis	0.867	0.508		4049							0.375					1.7622	0.2618	6.73	v1_literature			FALSE
Injury Severity Score (ISS)	1239	https://www.mdcalc.com/calc/1239/injury-severity-score-iss	Prognosis, Formula	Critical Care, Emergency Medicine, Surgery (General), Surgery (Trauma)	Trauma																			no_data			FALSE
INTERCHEST Clinical Prediction Rule for Chest Pain in Primary Care	10225	https://www.mdcalc.com/calc/10225/interchest-clinical-prediction-rule-chest-pain-primary-care	Diagnosis	Cardiology, Family Practice, Internal Medicine, Primary Care	Coronary Artery Disease																			no_data			FALSE
International Consensus Classification (ICC) Diagnostic Criteria for Primary Myelofibrosis (PMF)/none	10579	https://www.mdcalc.com/calc/10579/international-consensus-classification-icc-diagnostic-criteria-primary-myelofibrosis-pmf	Prognosis	Hematology and Oncology, Hospitalist Medicine, Internal Medicine, Pathology, Primary Care	Anemia, Hematologic Malignancy, Thrombocytopenia, Myelofibrosis, Pancytopenia																			no_data			FALSE
International Consensus Classification (ICC) Diagnostic Criteria for Systemic Mastocytosis/none	10556	https://www.mdcalc.com/calc/10556/international-consensus-classification-icc-diagnostic-criteria-systemic-mastocytosis	Diagnosis	Allergy and Immunology, Dermatology, Family Practice, Internal Medicine, Primary Care	Asthma, Autoimmune Disorders, Osteoporosis, Systemic Mastocytosis, Anaphylaxis																			no_data			FALSE
International Diabetes Federation-Diabetes and Ramadan Alliance (IDF-DAR) Fasting Risk Assessment	10522	https://www.mdcalc.com/calc/10522/international-diabetes-federation-diabetes-ramadan-alliance-idf-dar-fasting-risk-assessment	Prognosis	Clinical Nutrition, Endocrinology, Family Practice, Hospitalist Medicine, Internal Medicine, Primary Care	Diabetes Mellitus, Hyperglycemia, Obesity, Hypoglycemia																			no_data			FALSE
International IgA Nephropathy Prediction Tool/none	10533	https://www.mdcalc.com/calc/10533/international-iga-nephropathy-prediction-tool	Prognosis	Critical Care, Family Practice, Hospitalist Medicine, Internal Medicine, Primary Care	Acute Kidney Injury, Autoimmune Disorders, Chronic Kidney Disease, Renal Failure, Nephropathy																			no_data			FALSE
International Ovarian Tumor Analysis (IOTA) Simple Rules Risk Assessment	10517	https://www.mdcalc.com/calc/10517/international-ovarian-tumor-analysis-iota-simple-rules-risk-assessment	Prognosis	Family Practice, Hematology and Oncology, Hospitalist Medicine, Internal Medicine, OB-Gyn, Primary Care, Surgery (General)	Cancer, Ovarian Cancer																			no_data			FALSE
International Prognostic Index for Chronic Lymphocytic Leukemia (CLL-IPI)/none	4054	https://www.mdcalc.com/calc/4054/international-prognostic-index-chronic-lymphocytic-leukemia-cll-ipi	Prognosis	Hematology and Oncology	Cancer																			no_data			FALSE
International Prognostic Index for Diffuse Large B-cell Lymphoma (IPI and R-IPI)/none	3936	https://www.mdcalc.com/calc/3936/international-prognostic-index-diffuse-large-b-cell-lymphoma-ipi-r-ipi	Prognosis	Hematology and Oncology, Palliative Care/Hospice	Cancer, Hematologic Malignancy, Leukemia/Lymphoma																			no_data			FALSE
International Prognostic Score for Asymptomatic Early-stage CLL (IPS-E)/none	10565	https://www.mdcalc.com/calc/10565/international-prognostic-score-asymptomatic-early-stage-cll-ips-e	Prognosis	Family Practice, Hematology and Oncology, Hospitalist Medicine, Internal Medicine	Anemia, Leukemia/Lymphoma																			no_data			FALSE
International Working Group (IWG) 2 Criteria for Alzheimer's Disease Diagnosis/none	10154	https://www.mdcalc.com/calc/10154/international-working-group-iwg-2-criteria-alzheimers-disease-diagnosis	Diagnosis	Geriatrics, Hospitalist Medicine, Internal Medicine, Neurology, Palliative Care/Hospice, Psychiatry	Alzheimer's Disease, Dementia																			no_data			FALSE
Intracerebral Hemorrhage (ICH) Score	402	https://www.mdcalc.com/calc/402/intracerebral-hemorrhage-ich-score	Prognosis	Critical Care, Critical Care (Neurologic), Emergency Medicine, Hospitalist Medicine, Neurology, Neurosurgery, Radiology, Surgery (General), Surgery (Trauma)	Intracranial Hemorrhage, Subarachnoid Hemorrhage, Stroke / Transient Ischemic Attack (TIA)																			no_data			FALSE
Intraoperative Fluid Dosing in Adult Patients/none	4025	https://www.mdcalc.com/calc/4025/intraoperative-fluid-dosing-adult-patients	Treatment	Anesthesiology, Critical Care, Pharmacy, Surgery (General)	Any/All																			no_data			FALSE
Intrauterine RBC Transfusion Dosage/none	10004	https://www.mdcalc.com/calc/10004/intrauterine-rbc-transfusion-dosage	Treatment, Formula	Critical Care (Neonatal), Hematology and Oncology, OB-Gyn, Pathology, Pharmacy, Transfusion Medicine	Anemia, Pregnancy																			no_data			FALSE
ISTH Criteria for Disseminated Intravascular Coagulation (DIC)	10203	https://www.mdcalc.com/calc/10203/isth-criteria-disseminated-intravascular-coagulation-dic	Diagnosis	Cardiology, Hematology and Oncology, Hospitalist Medicine, Internal Medicine, Surgery (Cardiothoracic)	Bleeding/Hemorrhage, Coronavirus, Thrombocytopenia	0.88	0.97									0.85					29.3333	0.1237	237.13	v1_literature			FALSE
ISTH-SCC Bleeding Assessment Tool	10580	https://www.mdcalc.com/calc/10580/isth-scc-bleeding-assessment-tool	Prognosis	Dermatology, Emergency Medicine, Family Practice, Hematology and Oncology, Hospitalist Medicine, Internal Medicine, Pediatric Subspecialty, Pediatrics, Primary Care	Bleeding/Hemorrhage, Inherited Bleeding Disorders																			no_data			FALSE
IV Drip Rate Calculator/none	10290	https://www.mdcalc.com/calc/10290/iv-drip-rate-calculator	Formula	Critical Care, Emergency Medicine, Hospitalist Medicine, Internal Medicine	Coronavirus																			no_data			FALSE
Jones Criteria for Acute Rheumatic Fever Diagnosis/none	4027	https://www.mdcalc.com/calc/4027/jones-criteria-acute-rheumatic-fever-diagnosis	Diagnosis	Cardiology, Emergency Medicine, Family Practice, Hospitalist Medicine, Infectious Disease, Internal Medicine, Neurology, Primary Care, Rheumatology	Acute Pain, Atrial Fibrillation, Autoimmune Disorders, Endocarditis, Heart Failure, Strep Pharyngitis, Stroke / Transient Ischemic Attack (TIA)																			no_data			FALSE
Karnofsky Performance Status Scale/none	3168	https://www.mdcalc.com/calc/3168/karnofsky-performance-status-scale	Prognosis	Hematology and Oncology, Hospitalist Medicine, Internal Medicine, Palliative Care/Hospice, Radiation Oncology	Chemotherapy																			no_data			FALSE
Kawasaki Disease Diagnostic Criteria/none	3819	https://www.mdcalc.com/calc/3819/kawasaki-disease-diagnostic-criteria	Diagnosis	Allergy and Immunology, Cardiology, Endocrinology, Infectious Disease, Internal Medicine, Pediatrics	Kawasaki Disease																			no_data			FALSE
Khorana Risk Score for Venous Thromboembolism in Cancer Patients	3315	https://www.mdcalc.com/calc/3315/khorana-risk-score-venous-thromboembolism-cancer-patients	Prognosis	Hematology and Oncology, Hospitalist Medicine, Internal Medicine, Pulmonology, Radiation Oncology	Chemotherapy, Deep Venous Thrombosis, Pulmonary Embolism																			no_data			FALSE
Kidney Failure Risk Calculator	10045	https://www.mdcalc.com/calc/10045/kidney-failure-risk-calculator	Prognosis	Nephrology	Chronic Kidney Disease, Renal Failure																			no_data			FALSE
Killip Classification for Heart Failure	3990	https://www.mdcalc.com/calc/3990/killip-classification-heart-failure	Prognosis	Cardiology, Emergency Medicine	Acute Coronary Syndrome, Heart Failure																			no_data			FALSE
Kinetic Estimated Glomerular Filtration Rate (keGFR)/none	10191	https://www.mdcalc.com/calc/10191/kinetic-estimated-glomerular-filtration-rate-kegfr	Formula	Hospitalist Medicine, Internal Medicine, Nephrology	Acute Kidney Injury, Renal Failure	0.71	0.9									0.61					7.1	0.3222	22.04	v1_literature			FALSE
King's College Criteria for Acetaminophen Toxicity	532	https://www.mdcalc.com/calc/532/kings-college-criteria-acetaminophen-toxicity	Prognosis	Critical Care, Emergency Medicine, Gastroenterology, Hepatology, Hospitalist Medicine, Internal Medicine, Surgery (General), Toxicology	Chronic Liver Disease, Hepatitis, Ingestion/Overdose																			no_data			FALSE
Kocher Criteria for Septic Arthritis	1817	https://www.mdcalc.com/calc/1817/kocher-criteria-septic-arthritis	Diagnosis	Emergency Medicine, Infectious Disease, Orthopedics, Pediatric Subspecialty, Pediatrics	Acute Pain, Septic Arthritis, Transient Synovitis																			no_data			FALSE
Kruis Score for Diagnosis of Irritable Bowel Syndrome (IBS)/none	2141	https://www.mdcalc.com/calc/2141/kruis-score-diagnosis-irritable-bowel-syndrome-ibs	Diagnosis	Family Practice, Gastroenterology, Internal Medicine, Primary Care	Anxiety, Irritable Bowel Syndrome	0.64	0.97		209							0.61					21.3333	0.3711	57.49	v1_literature			FALSE
Kt/V for Dialysis Adequacy/none	3904	https://www.mdcalc.com/calc/3904/kt-v-dialysis-adequacy	Formula	Critical Care, Emergency Medicine, Internal Medicine, Nephrology	Renal Failure																			no_data			FALSE
LACE Index for Readmission	3805	https://www.mdcalc.com/calc/3805/lace-index-readmission	Prognosis	Cardiology, Emergency Medicine, Internal Medicine, Pulmonology	Heart Failure																			no_data			FALSE
Lansky Play-Performance Scale for Pediatric Functional Status/none	3176	https://www.mdcalc.com/calc/3176/lansky-play-performance-scale-pediatric-functional-status	Prognosis	Hematology and Oncology, Hospitalist Medicine, Internal Medicine, Palliative Care/Hospice, Pediatrics, Radiation Oncology	Chemotherapy																			no_data			FALSE
LDL Calculated/none	70	https://www.mdcalc.com/calc/70/ldl-calculated	Formula	Cardiology, Endocrinology, Family Practice, Hospitalist Medicine, Internal Medicine, Primary Care	Acute Coronary Syndrome, Dyslipidemia																			no_data			FALSE
Leiden Clinical Prediction Rule for Undifferentiated Arthritis	10023	https://www.mdcalc.com/calc/10023/leiden-clinical-prediction-rule-undifferentiated-arthritis	Diagnosis	Family Practice, Internal Medicine, Orthopedics, Rheumatology	Acute Pain, Chronic Pain, Rheumatoid Arthritis																			no_data			FALSE
LENT Prognostic Score for Malignant Pleural Effusion	4010	https://www.mdcalc.com/calc/4010/lent-prognostic-score-malignant-pleural-effusion	Prognosis	Critical Care, Hematology and Oncology, Pulmonology, Radiology, Surgery (Cardiothoracic)	Cancer, Pleural Effusion																			no_data			FALSE
Licurse Score for Renal Ultrasound	10063	https://www.mdcalc.com/calc/10063/licurse-score-renal-ultrasound	Prognosis	Hospitalist Medicine, Internal Medicine, Nephrology, Urology	Acute Kidney Injury																			no_data			FALSE
Light's Criteria for Exudative Effusions	797	https://www.mdcalc.com/calc/797/lights-criteria-exudative-effusions	Diagnosis	Cardiology, Critical Care, Emergency Medicine, Family Practice, Hematology and Oncology, Hospitalist Medicine, Infectious Disease, Internal Medicine, Primary Care, Pulmonology	Chemotherapy, Chronic Liver Disease, Coronavirus, Heart Failure, Pleural Effusion, Pneumonia, Pulmonary Embolism	0.98	0.83		150							0.81					5.7647	0.0241	239.2	v2_llm_sens_spec_only	medium	FALSE	FALSE
Lille Model for Alcoholic Hepatitis/none	2024	https://www.mdcalc.com/calc/2024/lille-model-alcoholic-hepatitis	Prognosis, Treatment	Critical Care, Gastroenterology, Hepatology, Hospitalist Medicine, Internal Medicine, Toxicology	Drug/Alcohol Use, Chronic Liver Disease, Hepatitis																			no_data			FALSE
Liver Decompensation Risk after Hepatectomy for Hepatocellular Carcinoma (HCC)/none	10052	https://www.mdcalc.com/calc/10052/liver-decompensation-risk-hepatectomy-hepatocellular-carcinoma-hcc	Algorithm, Prognosis	Gastroenterology, Hematology and Oncology, Hepatology, Surgery (General)	Chronic Liver Disease, Hepatocellular Carcinoma																			no_data			FALSE
Local Anesthetic Dosing Calculator/none	10205	https://www.mdcalc.com/calc/10205/local-anesthetic-dosing-calculator	Treatment	Anesthesiology, Critical Care, Emergency Medicine, Pain Management, Pharmacy, Surgery (General), Toxicology	Acute Pain																			no_data			FALSE
Los Angeles (LA) Grading of Esophagitis/none	4061	https://www.mdcalc.com/calc/4061/los-angeles-la-grading-esophagitis	Prognosis	Gastroenterology	Gastroesophageal Reflux Disease																			no_data			FALSE
Los Angeles Motor Scale (LAMS)	3959	https://www.mdcalc.com/calc/3959/los-angeles-motor-scale-lams	Diagnosis, Rule Out	Emergency Medicine, Neurology	Stroke / Transient Ischemic Attack (TIA)	0.8182	0.8955	0.2472	89	18	7	4	60	0.72	0.9375	0.7137	0.8068	0.4828	0.324	40.15	7.8297	0.203	38.57	v1_raw			TRUE
LRINEC Score for Necrotizing Soft Tissue Infection	1734	https://www.mdcalc.com/calc/1734/lrinec-score-necrotizing-soft-tissue-infection	Diagnosis	Critical Care, Emergency Medicine, Hospitalist Medicine, Infectious Disease, Internal Medicine, Orthopedics, Podiatry, Surgery (General)	Acute Pain, Cellulitis/Abscess																			no_data			FALSE
Lung Injury Prediction Score (LIPS)/none	10281	https://www.mdcalc.com/calc/10281/lung-injury-prediction-score-lips	Prognosis	Critical Care, Emergency Medicine, Hospitalist Medicine, Infectious Disease, Internal Medicine, Pulmonology	Coronavirus, Pneumonia, Respiratory Failure	0.69	0.78									0.47					3.1364	0.3974	7.89	v1_literature			FALSE
MACOCHA Score	10476	https://www.mdcalc.com/calc/10476/macocha-score	Prognosis	Critical Care, Hospitalist Medicine, Internal Medicine, Pulmonology	Acute Respiratory Distress Syndrome, Obstructive Sleep Apnea, Respiratory Failure																			no_data			FALSE
Maddrey's Discriminant Function for Alcoholic Hepatitis	56	https://www.mdcalc.com/calc/56/maddreys-discriminant-function-alcoholic-hepatitis	Prognosis, Treatment	Critical Care, Emergency Medicine, Gastroenterology, Hepatology, Hospitalist Medicine, Internal Medicine, Toxicology	Drug/Alcohol Use, Chronic Liver Disease, Hepatitis																			no_data			FALSE
MAGGIC Risk Calculator for Heart Failure	3803	https://www.mdcalc.com/calc/3803/maggic-risk-calculator-heart-failure	Prognosis	Cardiology	Heart Failure																			no_data			FALSE
Maintenance Fluids Calculations/none	72	https://www.mdcalc.com/calc/72/maintenance-fluids-calculations	Treatment, Formula	Cardiology, Critical Care, Emergency Medicine, Endocrinology, Hospitalist Medicine, Internal Medicine, Nephrology, Pediatrics	Bleeding/Hemorrhage, Burns, Dehydration, Hyperglycemia, Gastrointestinal Bleeding, Pancreatitis, Renal Failure																			no_data			FALSE
Major Depression Index (MDI)	1844	https://www.mdcalc.com/calc/1844/major-depression-index-mdi	Diagnosis	Family Practice, Internal Medicine, Primary Care, Psychiatry	Depression/Suicidality																			no_data			FALSE
Malnutrition Universal Screening Tool (MUST)	10190	https://www.mdcalc.com/calc/10190/malnutrition-universal-screening-tool-must	Diagnosis	Critical Care, Emergency Medicine, Family Practice, Geriatrics, Hospitalist Medicine, Internal Medicine, Primary Care, Surgery (General)	Malnutrition	0.697	0.758		132							0.455					2.8802	0.3997	7.21	v2_llm_sens_spec_only	medium	FALSE	FALSE
MALT Lymphoma Prognostic Index (MALT-IPI)/none	10539	https://www.mdcalc.com/calc/10539/malt-lymphoma-prognostic-idex-malt-ipi	Prognosis	Family Practice, Gastroenterology, Hematology and Oncology, Hospitalist Medicine, Internal Medicine, Palliative Care/Hospice, Pathology, Primary Care, Radiation Oncology	Autoimmune Disorders, Cancer, Hematologic Malignancy, Leukemia/Lymphoma																			no_data			FALSE
Manchester Score for Prognosis in Small Cell Lung Cancer/none	2142	https://www.mdcalc.com/calc/2142/manchester-score-prognosis-small-cell-lung-cancer	Prognosis, Treatment	Hematology and Oncology, Palliative Care/Hospice, Pulmonology	Cancer, Chemotherapy, Lung Cancer																			no_data			FALSE
Mangled Extremity Severity Score (MESS)	549	https://www.mdcalc.com/calc/549/mangled-extremity-severity-score-mess-score	Prognosis, Treatment	Critical Care, Emergency Medicine, Orthopedics, Surgery (General), Surgery (Trauma)	Trauma	0.46	0.91		24							0.37					5.1111	0.5934	8.61	v1_literature			FALSE
Manning Criteria for Diagnosis of Irritable Bowel Syndrome (IBS)	3167	https://www.mdcalc.com/calc/3167/manning-criteria-diagnosis-irritable-bowel-syndrome-ibs	Diagnosis	Family Practice, Gastroenterology, Internal Medicine, Primary Care	Anxiety, Irritable Bowel Syndrome	0.9	0.93	0.3	1000	270	49	30	651	0.8464	0.9559	0.83	0.8813	0.3748	0.5064	57.47	12.8571	0.1075	119.6	v1_raw			TRUE
Mantle Cell Lymphoma International Prognostic Index (MIPI)/none	4053	https://www.mdcalc.com/calc/4053/mantle-cell-lymphoma-international-prognostic-index-mipi	Prognosis	Hematology and Oncology	Cancer, Hematologic Malignancy, Leukemia/Lymphoma																			no_data			FALSE
Marburg Heart Score (MHS)	4022	https://www.mdcalc.com/calc/4022/marburg-heart-score-mhs	Diagnosis, Rule Out	Cardiology, Family Practice, Internal Medicine, Primary Care	Acute Coronary Syndrome																			no_data			FALSE
MASCC Risk Index for Febrile Neutropenia	3913	https://www.mdcalc.com/calc/3913/mascc-risk-index-febrile-neutropenia	Diagnosis, Prognosis	Critical Care, Emergency Medicine, Family Practice, Hematology and Oncology, Infectious Disease, Internal Medicine	HIV/AIDS, Chronic Myeloid Leukemia, Sepsis	0.7093	0.6805	0.3003	756	161	169	66	360	0.4879	0.8451	0.3898	0.8816	0.7868	0.0948	10.75	2.22	0.4272	5.2	v1_raw			TRUE
Maternal-Fetal Hemorrhage Rh(D) Immune Globulin Dosage/none	10010	https://www.mdcalc.com/calc/10010/maternal-fetal-hemorrhage-rhd-immune-globulin-dosage	Treatment, Formula	Hematology and Oncology, OB-Gyn, Pathology, Pharmacy, Transfusion Medicine	Anemia, Bleeding/Hemorrhage																			no_data			FALSE
Maximum Allowable Blood Loss (ABL) Without Transfusion/none	3905	https://www.mdcalc.com/calc/3905/maximum-allowable-blood-loss-abl-without-transfusion	Formula	Anesthesiology, Critical Care, Surgery (General)	Anemia, Trauma																			no_data			FALSE
Mayo Alliance Prognostic System (MAPS) Score/none	10557	https://www.mdcalc.com/calc/10557/mayo-alliance-prognostic-system-maps-score	Prognosis	Allergy and Immunology, Dermatology, Family Practice, Internal Medicine, Primary Care	Asthma, Autoimmune Disorders, Osteoporosis, Systemic Mastocytosis, Anaphylaxis																			no_data			FALSE
Mayo Score/Disease Activity Index (DAI) for Ulcerative Colitis/none	3675	https://www.mdcalc.com/calc/3675/mayo-score-disease-activity-index-dai-ulcerative-colitis	Prognosis	Gastroenterology, Internal Medicine, Surgery (General)	Autoimmune Disorders, Colitis, Gastroenteritis, Inflammatory Bowel Disease, Gastrointestinal Bleeding																			no_data			FALSE
McDonald Criteria for Multiple Sclerosis (2017 Revision)	10162	https://www.mdcalc.com/calc/10162/mcdonald-criteria-multiple-sclerosis-2017-revision	Diagnosis	Neurology, Radiology	Multiple Sclerosis																			no_data			FALSE
McMahon Score for Rhabdomyolysis	4017	https://www.mdcalc.com/calc/4017/mcmahon-score-rhabdomyolysis	Prognosis	Emergency Medicine, Nephrology	Renal Failure	0.86	0.68		232							0.54					2.6875	0.2059	13.05	v1_literature			FALSE
MDRD GFR Equation/none	76	https://www.mdcalc.com/calc/76/mdrd-gfr-equation	Formula	Critical Care, Endocrinology, Family Practice, Geriatrics, Hospitalist Medicine, Internal Medicine, Nephrology, Pharmacy, Primary Care, Radiology	Chronic Kidney Disease, Diabetes Mellitus, Renal Failure																			no_data			FALSE
Mean Arterial Pressure (MAP)/none	74	https://www.mdcalc.com/calc/74/mean-arterial-pressure-map	Treatment, Formula	Anesthesiology, Cardiology, Critical Care, Critical Care (Neonatal), Critical Care (Neurologic), Critical Care (Pediatric), Emergency Medicine, Hospitalist Medicine, Internal Medicine, Surgery (Trauma)	Bleeding/Hemorrhage, Hypertension, Intracranial Hemorrhage, Sepsis, Subarachnoid Hemorrhage, Trauma																			no_data			FALSE
Medication Regimen Complexity-Intensive Care Unit (MRC-ICU) Score/none	10582	https://www.mdcalc.com/calc/10582/medication-regimen-complexity-icu-mrc-icu-score	Prognosis	Critical Care, Critical Care (Neurologic), Hospitalist Medicine, Internal Medicine, Pharmacy	Any/All																			no_data			FALSE
Mehran Score for Post-PCI Contrast Nephropathy	10087	https://www.mdcalc.com/calc/10087/mehran-score-post-pci-contrast-nephropathy	Prognosis	Cardiology, Hospitalist Medicine, Internal Medicine, Nephrology, Radiology	Acute Kidney Injury, Chronic Kidney Disease, Renal Failure																			no_data			FALSE
Mekhail Extension of the Motzer Score/none	3007	https://www.mdcalc.com/calc/3007/mekhail-extension-motzer-score	Prognosis	Hematology and Oncology, Hospitalist Medicine, Internal Medicine, Nephrology, Urology	Cancer, Chemotherapy, Renal Cell Carcinoma, Renal Failure																			no_data			FALSE
MELD Na (UNOS/OPTN)	78	https://www.mdcalc.com/calc/78/meld-score-model-end-stage-liver-disease-12-older	Prognosis, Treatment	Critical Care, Gastroenterology, Hepatology, Hospitalist Medicine, Internal Medicine, Nephrology, Surgery (General)	Chronic Liver Disease, Hepatitis																			no_data			FALSE
MELD Score (Original, Pre-2016, Model for End-Stage Liver Disease)	2693	https://www.mdcalc.com/calc/2693/meld-score-original-pre-2016-model-end-stage-liver-disease	Prognosis, Treatment	Critical Care, Gastroenterology, Hepatology, Hospitalist Medicine, Internal Medicine, Nephrology, Surgery (General)	Chronic Liver Disease, Hepatitis																			no_data			FALSE
MELDNa/MELD-Na Score for Liver Cirrhosis/none	1754	https://www.mdcalc.com/calc/1754/meldna-meld-na-score-liver-cirrhosis	Prognosis, Formula	Critical Care, Gastroenterology, Hepatology, Hospitalist Medicine, Internal Medicine, Surgery (General)	Chronic Liver Disease																			no_data			FALSE
Memorial Sloan-Kettering Cancer Center (MSKCC) Risk of Recurrence/none	10622	https://www.mdcalc.com/calc/10622/memorial-sloan-kettering-cancer-center-mskcc-risk-of-recurrence	Prognosis	Emergency Medicine, Hospitalist Medicine, Internal Medicine, Nephrology, Surgery (General), Urology	Cancer, Renal Failure																			no_data			FALSE
Memorial Sloan-Kettering Cancer Center (MSKCC/Motzer) Score for Metastatic Renal Cell Carcinoma (RCC)/none	2153	https://www.mdcalc.com/calc/2153/memorial-sloan-kettering-cancer-center-mskcc-motzer-score-metastatic-renal-cell-carcinoma-rcc	Prognosis	Hematology and Oncology, Nephrology, Urology	Chemotherapy, Renal Cell Carcinoma																			no_data			FALSE
Mentzer Index	10534	https://www.mdcalc.com/calc/10534/mentzer-index	Diagnosis	Clinical Nutrition, Critical Care (Pediatric), Family Practice, Hematology and Oncology, Hospitalist Medicine, Internal Medicine, Primary Care	Anemia, Arrhythmia, Heart Failure, Hemochromatosis, Hypothyroidism, Thrombosis, Hypogonadism, Osteoporosis, Cholelithiasis, Pulmonary Hypertension																			no_data			FALSE
Menza Score/none	10519	https://www.mdcalc.com/calc/10519/menza-score	Prognosis	Critical Care, Emergency Medicine, Family Practice, Hospitalist Medicine, Infectious Disease, Internal Medicine, Primary Care	HIV/AIDS																			no_data			FALSE
Metabolic Score for Insulin Resistance (METS-IR)/none	10181	https://www.mdcalc.com/calc/10181/metabolic-score-insulin-resistance-mets-ir	Prognosis	Cardiology, Clinical Nutrition, Endocrinology, Family Practice, Hospitalist Medicine, Internal Medicine, Primary Care	Coronary Artery Disease, Diabetes Mellitus, Hyperglycemia, Obesity, Hypoglycemia																			no_data			FALSE
Metroticket Calculator for Hepatocellular Carcinoma (HCC) Survival/none	3823	https://www.mdcalc.com/calc/3823/metroticket-calculator-hepatocellular-carcinoma-survival	Prognosis	Hematology and Oncology, Hepatology, Hospitalist Medicine, Internal Medicine, Surgery (General)	Hepatocellular Carcinoma																			no_data			FALSE
Michigan Risk Score for PICC-Related Thrombosis/none	3838	https://www.mdcalc.com/calc/3838/michigan-risk-score-picc-related-thrombosis	Diagnosis	Critical Care, Emergency Medicine, Family Practice, Hospitalist Medicine, Internal Medicine, Primary Care, Surgery (Vascular)	Deep Venous Thrombosis, Pulmonary Embolism, Venous Thromboembolism																			no_data			FALSE
Migraine Disability Assessment (MIDAS)/none	10521	https://www.mdcalc.com/calc/10521/migraine-disability-assessment-midas	Prognosis	Family Practice, Hospitalist Medicine, Internal Medicine, Neurology, Pain Management, Primary Care	Migraine																			no_data			FALSE
Migraine Treatment Optimization Questionnaire-4 (mTOQ-4)/none	10496	https://www.mdcalc.com/calc/10496/migraine-treatment-optimization-questionnaire-mtoq-4	Prognosis	Critical Care (Neurologic), Family Practice, Hospitalist Medicine, Internal Medicine, Neurology, Primary Care	Migraine																			no_data			FALSE
Milan Criteria for Liver Transplantation	3900	https://www.mdcalc.com/calc/3900/milan-criteria-liver-transplantation	Prognosis	Hematology and Oncology, Hepatology, Hospitalist Medicine, Internal Medicine, Surgery (General)	Chronic Liver Disease, Hepatitis, Hepatocellular Carcinoma																			no_data			FALSE
Mirels’ Criteria for Prophylactic Fixation	3946	https://www.mdcalc.com/calc/3946/mirels-criteria-prophylactic-fixation	Prognosis	Hematology and Oncology, Orthopedics, Radiation Oncology	Cancer, Fracture																			no_data			FALSE
mMRC (Modified Medical Research Council) Dyspnea Scale	4006	https://www.mdcalc.com/calc/4006/mmrc-modified-medical-research-council-dyspnea-scale	Diagnosis, Prognosis	Cardiology, Emergency Medicine, Family Practice, Hospitalist Medicine, Internal Medicine, Pulmonology	Chronic Obstructive Pulmonary Disease																			no_data			FALSE
Model for End-Stage Liver Disease (Combined MELD)	10437	https://www.mdcalc.com/calc/10437/model-end-stage-liver-disease-meld	Prognosis	Emergency Medicine, Gastroenterology, Hepatology	Chronic Liver Disease, Hepatitis																			no_data			FALSE
Modified Asthma Predictive Index (mAPI)	3382	https://www.mdcalc.com/calc/3382/modified-asthma-predictive-index-mapi	Diagnosis	Allergy and Immunology, Family Practice, Internal Medicine, Pediatrics, Primary Care, Pulmonology	Asthma																			no_data			FALSE
Modified Bishop Score for Vaginal Delivery and Induction of Labor	3814	https://www.mdcalc.com/calc/3814/modified-bishop-score-vaginal-delivery-induction-labor	Prognosis	OB-Gyn	Pregnancy																			no_data			FALSE
Modified Brain Injury Guideline (mBIG)	10432	https://www.mdcalc.com/calc/10432/modified-brain-injury-guideline-mbig	Treatment	Critical Care (Neurologic), Emergency Medicine, Hospitalist Medicine, Internal Medicine, Neurology, Neurosurgery	Trauma, Traumatic Brain Injury																			no_data			FALSE
Modified Early Warning Score (MEWS) for Clinical Deterioration	1875	https://www.mdcalc.com/calc/1875/modified-early-warning-score-mews-clinical-deterioration	Prognosis, Treatment	Cardiology, Critical Care, Emergency Medicine, Hospitalist Medicine, Internal Medicine, Surgery (Trauma)	Acute Coronary Syndrome, Coronavirus, Endocarditis, Heart Failure, Hyperglycemia, Hypernatremia, Hypertension, Respiratory Failure, Trauma, Stroke / Transient Ischemic Attack (TIA)	0.75	0.83		709							0.58					4.4118	0.3012	14.65	v1_literature			FALSE
Modified Fatigue Impact Scale (MFIS)/none	2196	https://www.mdcalc.com/calc/2196/modified-fatigue-impact-scale-mfis	Prognosis	Geriatrics, Internal Medicine, Neurology, Neurosurgery	Multiple Sclerosis																			no_data			FALSE
Modified Finnegan Neonatal Abstinence Score (NAS)/none	10048	https://www.mdcalc.com/calc/10048/modified-finnegan-neonatal-abstinence-score-nas	Treatment	Critical Care (Neonatal), OB-Gyn, Pediatrics, Pediatric Subspecialty, Toxicology	Substance Withdrawal																			no_data			FALSE
Modified Fisher Grading Scale for Subarachnoid Hemorrhage (SAH)/none	3837	https://www.mdcalc.com/calc/3837/modified-fisher-grading-scale-subarachnoid-hemorrhage-sah	Prognosis	Critical Care (Neurologic), Emergency Medicine, Neurology, Neurosurgery	Subarachnoid Hemorrhage																			no_data			FALSE
Modified Glasgow Prognostic Score (mGPS) for Cancer Outcomes	3312	https://www.mdcalc.com/calc/3312/modified-glasgow-prognostic-score-mgps-cancer-outcomes	Prognosis	Family Practice, Gastroenterology, Hematology and Oncology, Hepatology, Hospitalist Medicine, Internal Medicine, Radiation Oncology	Cancer, Chemotherapy, Pancreatic Cancer																			no_data			FALSE
Modified Hoehn and Yahr Scale for Parkinson’s Disease/none	3976	https://www.mdcalc.com/calc/3976/modified-hoehn-yahr-scale-parkinsons-disease	Prognosis	Neurology	Parkinson's Disease																			no_data			FALSE
Modified Mallampati Classification	3989	https://www.mdcalc.com/calc/3989/modified-mallampati-classification	Formula	Anesthesiology, Critical Care, Emergency Medicine, Pulmonology, Surgery (General), Surgery (Trauma)	Respiratory Failure																			no_data			FALSE
Modified Minnesota Detoxification Scale (mMINDS)/none	10599	https://www.mdcalc.com/calc/10599/modified-minnesota-detoxification-scale	Treatment	Critical Care, Family Practice, Hospitalist Medicine, Internal Medicine, Toxicology	Drug/Alcohol Use, Ingestion/Overdose																			no_data			FALSE
Modified NIH Stroke Scale/Score (mNIHSS)/none	1756	https://www.mdcalc.com/calc/1756/modified-nih-stroke-scale-score-mnihss	Diagnosis, Prognosis	Critical Care, Critical Care (Neurologic), Emergency Medicine, Hospitalist Medicine, Internal Medicine, Neurology	Stroke / Transient Ischemic Attack (TIA)																			no_data			FALSE
Modified Rankin Scale for Neurologic Disability/none	1890	https://www.mdcalc.com/calc/1890/modified-rankin-scale-neurologic-disability	Diagnosis	Critical Care, Critical Care (Neurologic), Emergency Medicine, Internal Medicine, Neurology, Rehabilitation Medicine	Stroke / Transient Ischemic Attack (TIA)																			no_data			FALSE
Modified Rankin Score-9Q (mRS-9Q)/none	10430	https://www.mdcalc.com/calc/10430/modified-rankin-score-9q-mrs	Prognosis	Critical Care, Critical Care (Neurologic), Emergency Medicine, Hospitalist Medicine, Internal Medicine, Neurology, Neurosurgery	Alzheimer's Disease, Amyotrophic Lateral Sclerosis, Dementia, Meningitis, Motor Neuron Disease, Multiple Sclerosis, Parkinson's Disease, Seizure Disorder, Trauma, Traumatic Brain Injury, Stroke / Transient Ischemic Attack (TIA)																			no_data			FALSE
Modified Response Evaluation Criteria in Solid Tumors (mRECIST)	3824	https://www.mdcalc.com/calc/3824/modified-response-evaluation-criteria-solid-tumors-mrecist	Prognosis, Treatment	Hematology and Oncology, Hepatology, Hospitalist Medicine, Internal Medicine, Surgery (General)	Hepatocellular Carcinoma																			no_data			FALSE
Modified Sequential Organ Failure Assessment (mSOFA) Score	10287	https://www.mdcalc.com/calc/10287/modified-sequential-organ-failure-assessment-msofa-score	Prognosis	Critical Care, Emergency Medicine, Hospitalist Medicine, Infectious Disease, Internal Medicine	Coronavirus, Respiratory Failure																			no_data			FALSE
Modified Sgarbossa's Criteria for MI in Left Bundle Branch Block	10353	https://www.mdcalc.com/calc/10353/modified-sgarbossas-criteria-mi-left-bundle-branch-block	Diagnosis	Cardiology, Critical Care, Emergency Medicine, Hospitalist Medicine, Internal Medicine	Acute Coronary Syndrome																			no_data			FALSE
Modified SOAR Score for Stroke	3966	https://www.mdcalc.com/calc/3966/modified-soar-score-stroke	Prognosis	Cardiology, Neurology	Stroke / Transient Ischemic Attack (TIA)																			no_data			FALSE
Montgomery-Asberg Depression Rating Scale (MADRS)	4058	https://www.mdcalc.com/calc/4058/montgomery-asberg-depression-rating-scale-madrs	Prognosis, Treatment	Family Practice, Hospitalist Medicine, Internal Medicine, Psychiatry	Anxiety, Depression/Suicidality																			no_data			FALSE
Montreal Classification for Inflammatory Bowel Disease (IBD)	10237	https://www.mdcalc.com/calc/10237/montreal-classification-inflammatory-bowel-disease-ibd	Diagnosis	Gastroenterology, Hospitalist Medicine, Internal Medicine	Colitis, Inflammatory Bowel Disease, Gastrointestinal Bleeding																			no_data			FALSE
Montreal Cognitive Assessment (MoCA)	10044	https://www.mdcalc.com/calc/10044/montreal-cognitive-assessment-moca	Diagnosis	Emergency Medicine, Family Practice, Geriatrics, Hospitalist Medicine, Neurology, Primary Care, Psychiatry	Dementia	0.8989	0.8667	0.6763	278	169	12	19	78	0.9337	0.8041	0.7656	0.9084	0.4781	0.4303	47.36	6.7434	0.1166	57.83	v2_llm_sens_spec_prev	medium	FALSE	TRUE
Morphine Milligram Equivalents (MME) Calculator/none	10170	https://www.mdcalc.com/calc/10170/morphine-milligram-equivalents-mme-calculator	Treatment, Formula	Emergency Medicine, Family Practice, Hospitalist Medicine, Internal Medicine, Pain Management, Pharmacy, Primary Care, Toxicology	Chronic Pain																			no_data			FALSE
MuLBSTA Score for Viral Pneumonia Mortality	10279	https://www.mdcalc.com/calc/10279/mulbsta-score-viral-pneumonia-mortality	Prognosis	Critical Care, Emergency Medicine, Hospitalist Medicine, Infectious Disease, Internal Medicine, Pulmonology	Coronavirus, Pneumonia, Respiratory Failure																			no_data			FALSE
Multiple Myeloma Diagnostic Criteria/none	10233	https://www.mdcalc.com/calc/10233/multiple-myeloma-diagnostic-criteria	Diagnosis	Hematology and Oncology, Hospitalist Medicine, Internal Medicine, Radiation Oncology	Multiple Myeloma																			no_data			FALSE
Multiple Myeloma International Staging System (ISS)/none	3841	https://www.mdcalc.com/calc/3841/multiple-myeloma-international-staging-system-iss	Prognosis	Hematology and Oncology, Internal Medicine	Cancer, Hematologic Malignancy, Multiple Myeloma																			no_data			FALSE
Multiple Myeloma Response Criteria/none	10232	https://www.mdcalc.com/calc/10232/multiple-myeloma-response-criteria	Diagnosis	Hematology and Oncology, Hospitalist Medicine, Internal Medicine, Radiation Oncology	Multiple Myeloma																			no_data			FALSE
Mumtaz Score for Readmission in Cirrhosis/none	10129	https://www.mdcalc.com/calc/10129/mumtaz-score-readmission-cirrhosis	Prognosis	Administration, Gastroenterology, Hepatology	Chronic Liver Disease																			no_data			FALSE
Murray Score for Acute Lung Injury	3996	https://www.mdcalc.com/calc/3996/murray-score-acute-lung-injury	Diagnosis, Prognosis	Critical Care, Internal Medicine, Pulmonology, Surgery (Cardiothoracic), Surgery (General)	Coronavirus, Pneumonia, Respiratory Failure																			no_data			FALSE
Mutation-Adjusted Risk Score (MARS)/none	10651	https://www.mdcalc.com/calc/10651/mutation-adjusted-risk-score-mars	Prognosis	Allergy and Immunology, Hematology and Oncology, Hospitalist Medicine, Internal Medicine, Pathology	Hematologic Malignancy, Systemic Mastocytosis																			no_data			FALSE
Mutation-Enhanced International Prognostic Score System (MIPSS70/MIPSS70+)/none	10581	https://www.mdcalc.com/calc/10581/mutation-enhanced-international-prognostic-score-system-mipss70-mipss70+	Prognosis	Hematology and Oncology, Hospitalist Medicine, Internal Medicine, Pathology, Primary Care	Anemia, Hematologic Malignancy, Thrombocytopenia, Myelofibrosis, Pancytopenia																			no_data			FALSE
Myasthenia Gravis Activities of Daily Living (MG-ADL)	10611	https://www.mdcalc.com/calc/10611/myasthenia-gravis-activities-of-daily-living-mg-adl	Prognosis	Neurology	Myasthenia Gravis																			no_data			FALSE
Myasthenia Gravis Foundation of America (MGFA) Clinical Classification/none	10617	https://www.mdcalc.com/calc/10617/myasthenia-gravis-foundation-of-america-mgfa-clinical-classification	Prognosis	Hospitalist Medicine, Internal Medicine, Neurology	Myasthenia Gravis																			no_data			FALSE
Myelofibrosis Secondary to Polycythemia Vera (PV) and Essential Thrombocythemia (ET) Prognostic Model/none	10577	https://www.mdcalc.com/calc/10577/myelofibrosis-secondary-polycythemia-vera-pv-essential-thrombocythemia-et-prognostic-model	Prognosis	Hematology and Oncology, Hospitalist Medicine, Internal Medicine, Pathology, Primary Care	Anemia, Hematologic Malignancy, Thrombocytopenia, Polycythemia Vera, Myelofibrosis, Pancytopenia, Essential Thrombocythemia																			no_data			FALSE
Myxedema Coma Diagnostic Score/none	10603	https://www.mdcalc.com/calc/10603/myxedema-coma-diagnostic-score	Diagnosis	Critical Care, Emergency Medicine, Endocrinology, Gastroenterology, Internal Medicine	Myxedema Coma	1	0.8571	0.6667	21	14	1	0	6	0.9333	1	0.8571	0.9183	0.2524	0.6659	72.51	6.9979			v2_llm_2x2_raw	high	TRUE	TRUE
NAFLD (Non-Alcoholic Fatty Liver Disease) Activity Score/none	10068	https://www.mdcalc.com/calc/10068/nafld-non-alcoholic-fatty-liver-disease-activity-score	Diagnosis	Critical Care, Family Practice, Gastroenterology, Hepatology, Internal Medicine, Pathology, Primary Care	Acute Pain, Chronic Liver Disease																			no_data			FALSE
NAFLD (Non-Alcoholic Fatty Liver Disease) Fibrosis Score	3081	https://www.mdcalc.com/calc/3081/nafld-non-alcoholic-fatty-liver-disease-fibrosis-score	Formula	Endocrinology, Gastroenterology, Hepatology, Internal Medicine	Chronic Liver Disease, Diabetes Mellitus, Hepatitis																			no_data			FALSE
Naloxone Drip Dosing/none	4023	https://www.mdcalc.com/calc/4023/naloxone-drip-dosing	Treatment	Emergency Medicine, Pharmacy, Toxicology	Ingestion/Overdose																			no_data			FALSE
National Cancer Institute Common Toxicity Criteria (NCI-CTC) for Mucositis/none	4015	https://www.mdcalc.com/calc/4015/national-cancer-institute-common-toxicity-criteria-nci-ctc-mucositis	Diagnosis	Hematology and Oncology	Achalasia, Chemotherapy																			no_data			FALSE
National Comprehensive Cancer Network International Prognostic Index (NCCN-IPI)/none	10490	https://www.mdcalc.com/calc/10490/national-comprehensive-cancer-network-international-prognostic-index-nccn-ipi	Prognosis	Critical Care, Emergency Medicine, Family Practice, Hematology and Oncology, Hospitalist Medicine, Internal Medicine, Pathology, Primary Care	Cancer, Chemotherapy, Hematologic Malignancy, Leukemia/Lymphoma																			no_data			FALSE
National Early Warning Score (NEWS)	1873	https://www.mdcalc.com/calc/1873/national-early-warning-score-news	Prognosis	Critical Care, Emergency Medicine, Hospitalist Medicine, Internal Medicine, Surgery (Trauma)	Acute Coronary Syndrome, Coronavirus, Endocarditis, Heart Failure, Hyperglycemia, Hypernatremia, Hypertension, Respiratory Failure, Trauma, Stroke / Transient Ischemic Attack (TIA)																			no_data			FALSE
National Early Warning Score (NEWS) 2	10083	https://www.mdcalc.com/calc/10083/national-early-warning-score-news-2	Prognosis	Critical Care, Emergency Medicine, Hospitalist Medicine, Internal Medicine, Surgery (Trauma)	Any/All, Coronavirus																			no_data			FALSE
Natriuretic Response Prediction Equation (NRPE)	10618	https://www.mdcalc.com/calc/10618/natriuretic-response-prediction-equation-nrpe	Formula	Cardiology, Hospitalist Medicine, Internal Medicine, Nephrology	Heart Failure																			no_data			FALSE
Neck Disability Index (NDI)/none	10532	https://www.mdcalc.com/calc/10532/neck-disability-index-ndi	Prognosis	Family Practice, Geriatrics, Hospitalist Medicine, Internal Medicine, Neurology, Orthopedics, Pain Management, Primary Care, Rehabilitation Medicine, Sports Medicine	Acute Pain, Anxiety, Chronic Pain, Fracture, Parkinson's Disease, Sprain/Strain, Trauma, Polymyalgia Rheumatica																			no_data			FALSE
NEDOCS Score for Emergency Department Overcrowding	3143	https://www.mdcalc.com/calc/3143/nedocs-score-emergency-department-overcrowding	Algorithm	Administration, Emergency Medicine, Pediatrics	Public Health																			no_data			FALSE
Neonatal Early-Onset Sepsis Calculator	10528	https://www.mdcalc.com/calc/10528/neonatal-early-onset-sepsis-calculator	Prognosis	Critical Care, Critical Care (Neonatal), Critical Care (Pediatric), Emergency Medicine, Infectious Disease, OB-Gyn	Sepsis																			no_data			FALSE
Neonatal Partial Exchange for Polycythemia/none	10006	https://www.mdcalc.com/calc/10006/neonatal-partial-exchange-polycythemia	Treatment, Formula	Hematology and Oncology, Pathology, Pharmacy, Transfusion Medicine	Anemia																			no_data			FALSE
Neuropathic Pain Scale (NPS)/none	3626	https://www.mdcalc.com/calc/3626/neuropathic-pain-scale-nps	Prognosis	Anesthesiology, Endocrinology, Geriatrics, Internal Medicine, Neurology, Pain Management, Primary Care	Neuropathy, Trauma																			no_data			FALSE
Neutrophil-Lymphocyte Ratio (NLR) Calculator/none	10305	https://www.mdcalc.com/calc/10305/neutrophil-lymphocyte-ratio-nlr-calculator	Formula	Critical Care, Emergency Medicine, Hospitalist Medicine, Infectious Disease, Internal Medicine	Any/All																			no_data			FALSE
New Orleans/Charity Head Trauma/Injury Rule	604	https://www.mdcalc.com/calc/604/new-orleans-charity-head-trauma-injury-rule	Diagnosis, Rule Out	Emergency Medicine, Neurology, Surgery (General), Surgery (Trauma)	Trauma	1	0.25	0.0651	1429	93	1002	0	334	0.0849	1	0.25	0.3473	0.3213	0.026	7.48	1.3333			v2_llm_event_counts	medium	TRUE	TRUE
Newsom Score for Non-traumatic Chest Pain	10077	https://www.mdcalc.com/calc/10077/newsom-score-non-traumatic-chest-pain	Rule Out, Treatment	Cardiology, Critical Care, Emergency Medicine, Hospitalist Medicine, Internal Medicine, Radiology	Heart Failure, Respiratory Failure																			no_data			FALSE
NEXUS Chest CT Decision Instrument for CT Imaging	3815	https://www.mdcalc.com/calc/3815/nexus-chest-ct-decision-instrument-ct-imaging	Rule Out	Critical Care, Critical Care (Neurologic), Emergency Medicine, Surgery (Trauma)	Trauma	0.992	0.317		5475							0.309					1.4524	0.0252	57.63	v2_llm_sens_spec_only	high	FALSE	FALSE
NEXUS Chest Decision Instrument for Blunt Chest Trauma	2075	https://www.mdcalc.com/calc/2075/nexus-chest-decision-instrument-blunt-chest-trauma	Algorithm	Emergency Medicine, Surgery (Trauma)	Trauma																			no_data			FALSE
NEXUS Criteria for C-Spine Imaging	703	https://www.mdcalc.com/calc/703/nexus-criteria-c-spine-imaging	Diagnosis, Rule Out	Emergency Medicine, Neurology, Surgery (General), Surgery (Trauma)	Trauma																			no_data			FALSE
NEXUS Head CT Instrument	10423	https://www.mdcalc.com/calc/10423/nexus-head-ct-instrument	Diagnosis	Critical Care, Critical Care (Neurologic), Emergency Medicine, Hospitalist Medicine, Internal Medicine, Neurology, Neurosurgery, Radiology, Surgery (Trauma)	Trauma, Traumatic Brain Injury	0.983	0.588		752							0.571					2.3859	0.0289	82.56	v1_literature			FALSE
NIH Stroke Scale/Score (NIHSS)	715	https://www.mdcalc.com/calc/715/nih-stroke-scale-score-nihss	Diagnosis, Prognosis	Critical Care, Critical Care (Neurologic), Emergency Medicine, Hospitalist Medicine, Neurology	Stroke / Transient Ischemic Attack (TIA)																			no_data			FALSE
NINCDS-ADRDA Criteria for Alzheimer’s Disease	10151	https://www.mdcalc.com/calc/10151/nincds-adrda-criteria-alzheimers-disease	Diagnosis	Geriatrics, Hospitalist Medicine, Internal Medicine, Neurology, Palliative Care/Hospice, Psychiatry	Alzheimer's Disease, Dementia																			no_data			FALSE
Nomogram for Breast Cancer Brain Metastasis/none	10492	https://www.mdcalc.com/calc/10492/nomogram-breast-cancer-brain-metastasis	Prognosis	Critical Care, Critical Care (Neurologic), Hematology and Oncology, Hospitalist Medicine, Internal Medicine, Neurology, Neurosurgery, Primary Care, Radiation Oncology	Breast Cancer, Cancer																			no_data			FALSE
Noninvasive Ventilation Outcomes (NIVO) Score	10588	https://www.mdcalc.com/calc/10588/noninvasive-ventilation-outcomes-nivo-score	Prognosis	Critical Care, Hospitalist Medicine, Internal Medicine, Pulmonology	Respiratory Failure, Chronic Obstructive Pulmonary Disease																			no_data			FALSE
Nonverbal Pain Scale (NVPS) for Nonverbal Patients/none	3621	https://www.mdcalc.com/calc/3621/nonverbal-pain-scale-nvps-nonverbal-patients	Prognosis, Treatment	Anesthesiology, Critical Care, Critical Care (Neurologic), Hospitalist Medicine, Internal Medicine, Pain Management, Palliative Care/Hospice	Delirium, Dementia																			no_data			FALSE
North American Familial Chylomicronemia Score (NAFCS)	10600	https://www.mdcalc.com/calc/10600/north-american-familial-chylomicronemia-score-nafcs	Diagnosis	Endocrinology	Chylomicronemia, Hypertriglyceridemia																			no_data			FALSE
Novel Pneumonia Risk Score (PRS)	10394	https://www.mdcalc.com/calc/10394/novel-pneumonia-risk-score-prs	Prognosis	Critical Care, Critical Care (Pediatric), Emergency Medicine, Family Practice, Hospitalist Medicine, Internal Medicine, Pediatrics, Pulmonology	Pneumonia																			no_data			FALSE
Novel, Innovative Research for Understanding Dehydration in Adults and Kids (NIRUDAK) Score	10593	https://www.mdcalc.com/calc/10593/novel-innovative-research-understanding-dehydration-adults-kids-nirudak-score	Prognosis	Family Practice, Gastroenterology, Pediatric Subspecialty, Pediatrics, Primary Care	Child/Adolescent Functional GI Disorders, Clostridium Difficile Infection, Colitis, Dehydration, Gastroenteritis, Hyponatremia, Malnutrition, Public Health, Hypokalemia																			no_data			FALSE
Nutrition Risk in the Critically Ill (NUTRIC) Score	4011	https://www.mdcalc.com/calc/4011/nutrition-risk-critically-ill-nutric-score	Prognosis	Clinical Nutrition, Critical Care, Gastroenterology	Malnutrition, Sepsis																			no_data			FALSE
Nutrition Risk Screening 2002 (NRS-2002)	4012	https://www.mdcalc.com/calc/4012/nutrition-risk-screening-2002-nrs-2002	Prognosis	Clinical Nutrition, Critical Care, Gastroenterology	Malnutrition, Sepsis																			no_data			FALSE
Nutritional Risk Index (NRI)	10202	https://www.mdcalc.com/calc/10202/nutritional-risk-index-nri	Diagnosis, Formula	Clinical Nutrition, Family Practice, Hospitalist Medicine, Internal Medicine, Nephrology, Primary Care, Surgery (General)	Malnutrition																			no_data			FALSE
Oakland Score for Safe Discharge After Lower GI Bleed	10042	https://www.mdcalc.com/calc/10042/oakland-score-safe-discharge-lower-gi-bleed	Prognosis, Treatment	Critical Care, Emergency Medicine, Family Practice, Gastroenterology, Hospitalist Medicine, Internal Medicine, Primary Care, Radiology, Surgery (General)	Acute Pain, Bleeding/Hemorrhage, Gastroenteritis, Gastrointestinal Bleeding	0.91	0.13									0.04					1.046	0.6923	1.51	v1_literature			FALSE
Obesity Surgery Mortality Risk Score (OS-MRS)	10520	https://www.mdcalc.com/calc/10520/obesity-surgery-mortality-risk-score-os-mrs	Prognosis	Gastroenterology, Hospitalist Medicine, Internal Medicine, Surgery (General)	Obesity																			no_data			FALSE
Ocular Hypertension Treatment Study (OHTS) Calculator/none	10025	https://www.mdcalc.com/calc/10025/ocular-hypertension-treatment-study-ohts-calculator	Prognosis	Ophthalmology	Glaucoma																			no_data			FALSE
OESIL Score for Syncope	3950	https://www.mdcalc.com/calc/3950/oesil-score-syncope	Diagnosis, Prognosis	Cardiology, Emergency Medicine, Neurology	Acute Coronary Syndrome, Atrial Fibrillation, Stroke / Transient Ischemic Attack (TIA)																			no_data			FALSE
Ongoing Violence Assessment Tool (OVAT)	10418	https://www.mdcalc.com/calc/10418/ongoing-violence-assessment-tool-ovat	Prognosis	Critical Care, Emergency Medicine, Family Practice, Hospitalist Medicine, Internal Medicine, OB-Gyn	Public Health																			no_data			FALSE
Opiate Conversion Calculator/none	3947	https://www.mdcalc.com/calc/3947/opiate-conversion-calculator	Formula	Anesthesiology, Internal Medicine, Oral and Maxillofacial Surgery, Pain Management, Pharmacy, Surgery (Cardiothoracic), Surgery (General), Surgery (Plastic), Surgery (Trauma), Surgery (Vascular)	Acute Pain, Chronic Pain																			no_data			FALSE
Opioid Risk Tool (ORT) for Narcotic Abuse/none	1757	https://www.mdcalc.com/calc/1757/opioid-risk-tool-ort-narcotic-abuse	Prognosis	Emergency Medicine, Family Practice, Internal Medicine, Pain Management, Primary Care, Psychiatry, Toxicology	Chronic Pain																			no_data			FALSE
ORBIT Bleeding Risk Score for Atrial Fibrillation	10227	https://www.mdcalc.com/calc/10227/orbit-bleeding-risk-score-atrial-fibrillation	Prognosis, Treatment	Cardiology, Emergency Medicine, Family Practice, Hospitalist Medicine, Internal Medicine	Atrial Fibrillation, Stroke / Transient Ischemic Attack (TIA)																			no_data			FALSE
Osteoporosis Index of Risk (OSIRIS)	10542	https://www.mdcalc.com/calc/10542/osteoporosis-index-risk-osiris	Prognosis	Emergency Medicine, Endocrinology, Family Practice, Geriatrics, Hospitalist Medicine, Internal Medicine, Orthopedics, Primary Care	Fracture, Osteoporosis																			no_data			FALSE
Osteoporosis Risk Assessment Instrument (ORAI)	10541	https://www.mdcalc.com/calc/10541/osteoporosis-risk-assessment-instrument-orai	Prognosis	Emergency Medicine, Endocrinology, Family Practice, Geriatrics, Hospitalist Medicine, Internal Medicine, Orthopedics, Primary Care	Fracture, Osteoporosis																			no_data			FALSE
Osteoporosis Self Assessment Tool (OST)/none	10543	https://www.mdcalc.com/calc/10543/osteoporosis-self-assessment-tool-ost	Prognosis	Emergency Medicine, Endocrinology, Family Practice, Geriatrics, Hospitalist Medicine, Internal Medicine, Orthopedics, Primary Care	Fracture, Osteoporosis																			no_data			FALSE
Ottawa Ankle Rule	1670	https://www.mdcalc.com/calc/1670/ottawa-ankle-rule	Diagnosis	Emergency Medicine, Family Practice, Internal Medicine, Orthopedics, Primary Care, Rehabilitation Medicine	Fracture, Sprain/Strain, Trauma																			no_data			FALSE
Ottawa COPD Risk Scale	10188	https://www.mdcalc.com/calc/10188/ottawa-copd-risk-scale	Prognosis	Critical Care, Emergency Medicine, Hospitalist Medicine, Internal Medicine, Pulmonology	Asthma, Chronic Obstructive Pulmonary Disease																			no_data			FALSE
Ottawa Heart Failure Risk Scale (OHFRS)	3994	https://www.mdcalc.com/calc/3994/ottawa-heart-failure-risk-scale-ohfrs	Diagnosis	Cardiology, Emergency Medicine, Family Practice, Internal Medicine, Primary Care	Heart Failure																			no_data			FALSE
Ottawa Knee Rule	368	https://www.mdcalc.com/calc/368/ottawa-knee-rule	Diagnosis, Rule Out	Emergency Medicine, Family Practice, Internal Medicine, Orthopedics, Primary Care, Surgery (Trauma)	Fracture, Sprain/Strain, Trauma	1	0.4801	0.0148	3907	58	2001	0	1848	0.0282	1	0.4801	0.1114	0.0976	0.0139	12.44	1.9234			v2_llm_event_counts	high	TRUE	TRUE
Ottawa Subarachnoid Hemorrhage (SAH) Rule for Headache Evaluation	3875	https://www.mdcalc.com/calc/3875/ottawa-subarachnoid-hemorrhage-sah-rule-for-headache-evaluation	Rule Out	Critical Care (Neurologic), Emergency Medicine, Neurology, Neurosurgery	Subarachnoid Hemorrhage	1	0.153	0.065	1999	130	1583	0	286	0.0759	1	0.153	0.3471	0.3321	0.015	4.33	1.1806			v2_llm_event_counts	medium	TRUE	TRUE
Overall Neuropathy Limitations Scale (ONLS)/none	10242	https://www.mdcalc.com/calc/10242/overall-neuropathy-limitations-scale-onls	Diagnosis	Hospitalist Medicine, Internal Medicine, Neurology	Neuropathy																			no_data			FALSE
Oxygenation Index	80	https://www.mdcalc.com/calc/80/oxygenation-index	Prognosis, Treatment	Critical Care, Critical Care (Neurologic), Critical Care (Pediatric), Emergency Medicine, Hospitalist Medicine, Pediatrics, Pulmonology	Respiratory Failure																			no_data			FALSE
Pack Years Calculator/none	10187	https://www.mdcalc.com/calc/10187/pack-years-calculator	Prognosis, Formula	Emergency Medicine, Family Practice, Hematology and Oncology, Hospitalist Medicine, Internal Medicine, Pulmonology	Drug/Alcohol Use																			no_data			FALSE
Padua Prediction Score for Risk of VTE	2023	https://www.mdcalc.com/calc/2023/padua-prediction-score-risk-vte	Treatment	Cardiology, Critical Care, Hospitalist Medicine	Deep Venous Thrombosis, Pulmonary Embolism																			no_data			FALSE
Pain Assessment in Advanced Dementia Scale (PAINAD)	3701	https://www.mdcalc.com/calc/3701/pain-assessment-advanced-dementia-scale-painad	Prognosis	Emergency Medicine, Family Practice, Geriatrics, Hospitalist Medicine, Internal Medicine, Neurology, Pain Management, Palliative Care/Hospice, Primary Care	Dementia																			no_data			FALSE
Pain, Enjoyment of Life and General Activity (PEG) Scale	10405	https://www.mdcalc.com/calc/10405/pain-enjoyment-life-general-activity-peg-scale	Prognosis	Pain Management	Chronic Pain																			no_data			FALSE
Palchak (UC Davis) Rule for Pediatric Head Trauma	3955	https://www.mdcalc.com/calc/3955/palchak-uc-davis-rule-pediatric-head-trauma	Diagnosis, Rule Out	Critical Care (Neurologic), Critical Care (Pediatric), Emergency Medicine, Neurology, Neurosurgery, Pediatrics, Radiology	Trauma																			no_data			FALSE
Pancreatic Fistula Risk Score	10194	https://www.mdcalc.com/calc/10194/pancreatic-fistula-risk-score	Prognosis	Gastroenterology, Hematology and Oncology, Hospitalist Medicine, Internal Medicine, Surgery (General)	Pancreatitis																			no_data			FALSE
Paradise Criteria for Tonsillectomy in Children/none	10081	https://www.mdcalc.com/calc/10081/paradise-criteria-tonsillectomy-children	Prognosis, Treatment	Oral and Maxillofacial Surgery, Otolaryngology, Pediatrics	Pharyngitis																			no_data			FALSE
Parkland Formula for Burns/none	83	https://www.mdcalc.com/calc/83/parkland-formula-burns	Treatment	Critical Care, Critical Care (Pediatric), Emergency Medicine, Hospitalist Medicine, Internal Medicine, Surgery (General), Surgery (Trauma)	Burns, Trauma																			no_data			FALSE
Patient Activity Scale (PAS) for RA/none	10127	https://www.mdcalc.com/calc/10127/patient-activity-scale-pas-ra	Prognosis	Hospitalist Medicine, Internal Medicine, Orthopedics, Primary Care, Rheumatology	Rheumatoid Arthritis																			no_data			FALSE
Patient Activity Scale II (PAS II) for RA/none	10128	https://www.mdcalc.com/calc/10128/patient-activity-scale-ii-pas-ii-ra	Prognosis	Hospitalist Medicine, Internal Medicine, Orthopedics, Primary Care, Rheumatology	Rheumatoid Arthritis																			no_data			FALSE
PECARN Cervical Spine Injury Prediction Rule	10552	https://www.mdcalc.com/calc/10552/pecarn-cervical-spine-injury-prediction-rule	Algorithm, Prognosis	Emergency Medicine, Family Practice, Orthopedics, Pediatrics, Primary Care, Radiology	Acute Pain, Fracture, Trauma, Spinal Injury																			no_data			FALSE
PECARN Pediatric Head Injury/Trauma Algorithm	589	https://www.mdcalc.com/calc/589/pecarn-pediatric-head-injury-trauma-algorithm	Algorithm, Rule Out	Emergency Medicine, Family Practice, Neurology, Pediatrics, Primary Care, Surgery (General), Surgery (Trauma)	Trauma																			no_data			FALSE
PECARN Pediatric Intra-Abdominal Injury (IAI) Algorithm	3971	https://www.mdcalc.com/calc/3971/pecarn-pediatric-intra-abdominal-injury-iai-algorithm	Rule Out	Critical Care (Pediatric), Emergency Medicine, Pediatric Subspecialty, Pediatrics, Surgery (Trauma)	Acute Pain, Fracture, Trauma	0.9704	0.425	0.0169	12044	197	6809	6	5032	0.0281	0.9988	0.3954	0.1234	0.1131	0.0103	8.35	1.6877	0.0696	24.25	v2_llm_event_counts	high	TRUE	TRUE
PECARN Rule for Low Risk Febrile Infants 8-60 Days Old	10204	https://www.mdcalc.com/calc/10204/pecarn-rule-low-risk-febrile-infants-29-60-days-old	Prognosis	Critical Care (Neonatal), Family Practice, Hospitalist Medicine, Internal Medicine, Pediatrics, Primary Care	Bacterial Infections																			no_data			FALSE
Pediatric Appendicitis Risk Calculator (pARC)	10201	https://www.mdcalc.com/calc/10201/pediatric-appendicitis-risk-calculator-parc	Prognosis	Critical Care (Pediatric), Emergency Medicine, Gastroenterology, Hospitalist Medicine, Internal Medicine, Pediatrics, Surgery (General)	Appendicitis																			no_data			FALSE
Pediatric Appendicitis Score (PAS)	3926	https://www.mdcalc.com/calc/3926/pediatric-appendicitis-score-pas	Diagnosis, Rule Out	Emergency Medicine, Family Practice, Pediatrics, Surgery (General)	Appendicitis	0.985	0.9442	0.3179	840	263	32	4	541	0.8915	0.9927	0.9292	0.902	0.2146	0.6875	76.21	17.6523	0.0159	1110.21	v2_llm_event_counts	high	TRUE	TRUE
Pediatric Asthma Score (PAS)/none	3935	https://www.mdcalc.com/calc/3935/pediatric-asthma-score-pas	Diagnosis	Allergy and Immunology, Critical Care, Emergency Medicine, Pediatrics, Pulmonology	Asthma																			no_data			FALSE
Pediatric Asthma Severity Score (PASS) for Asthma Exacerbation Severity/none	3383	https://www.mdcalc.com/calc/3383/pediatric-asthma-severity-score-pass-asthma-exacerbation-severity	Prognosis	Allergy and Immunology, Emergency Medicine, Family Practice, Internal Medicine, Pediatrics, Pulmonology	Asthma																			no_data			FALSE
Pediatric Crohn’s Disease Activity Index (PCDAI)/none	3907	https://www.mdcalc.com/calc/3907/pediatric-crohns-disease-activity-index-pcdai	Prognosis	Family Practice, Gastroenterology, Pediatrics	Crohn's Disease, Inflammatory Bowel Disease																			no_data			FALSE
Pediatric Early Warning Score (PEWS)/none	3901	https://www.mdcalc.com/calc/3901/pediatric-early-warning-score-pews	Prognosis	Cardiology, Critical Care, Critical Care (Pediatric), Emergency Medicine, Pediatrics, Pulmonology	Acute Coronary Syndrome, Hyperglycemia, Hypernatremia, Respiratory Failure	0.78	0.95									0.73					15.6	0.2316	67.36	v1_literature			FALSE
Pediatric Endotracheal Tube (ETT) Size/none	58	https://www.mdcalc.com/calc/58/pediatric-endotracheal-tube-ett-size	Formula	Critical Care, Critical Care (Neonatal), Critical Care (Pediatric), Emergency Medicine, Pediatrics, Pulmonology, Surgery (General)	Coronavirus, Pneumonia, Respiratory Failure																			no_data			FALSE
Pediatric Fibrosis Score-Continuous (pFIB-c)	10615	https://www.mdcalc.com/calc/10615/pediatric-fibrosis-score-continuous-pFIB-c	Prognosis	Gastroenterology, Hepatology, Hospitalist Medicine, Internal Medicine, Pediatric Subspecialty, Pediatrics, Primary Care	Chronic Liver Disease																			no_data			FALSE
Pediatric Glasgow Coma Scale (pGCS)/none	3702	https://www.mdcalc.com/calc/3702/pediatric-glasgow-coma-scale-pgcs	Diagnosis	Critical Care, Emergency Medicine, Hospitalist Medicine, Internal Medicine, Neurology, Pediatrics, Surgery (Trauma), Toxicology	Ingestion/Overdose, Meningitis, Trauma																			no_data			FALSE
Pediatric Ins and Outs/none	85	https://www.mdcalc.com/calc/85/pediatric-ins-outs	Formula	Critical Care, Critical Care (Neonatal), Critical Care (Pediatric), Emergency Medicine, Nephrology, Pediatric Subspecialty, Pediatrics, Pulmonology	Dehydration, Gastroenteritis, Sepsis																			no_data			FALSE
Pediatric NEXUS II Head CT Decision Instrument for Blunt Trauma	10078	https://www.mdcalc.com/calc/10078/pediatric-nexus-ii-head-ct-decision-instrument-blunt-trauma	Treatment	Critical Care, Critical Care (Neurologic), Critical Care (Pediatric), Emergency Medicine, Neurology, Pediatrics, Radiology, Surgery (Trauma)	Trauma																			no_data			FALSE
Pediatric NIH Stroke Scale (NIHSS)/none	10270	https://www.mdcalc.com/calc/10270/pediatric-nih-stroke-scale-nihss	Diagnosis	Emergency Medicine, Family Practice, Neurology, Pediatric Subspecialty, Pediatrics	Stroke / Transient Ischemic Attack (TIA)																			no_data			FALSE
Pediatric Respiratory Assessment Measure (PRAM) for Asthma Exacerbation Severity	3384	https://www.mdcalc.com/calc/3384/pediatric-respiratory-assessment-measure-pram-asthma-exacerbation-severity	Prognosis	Allergy and Immunology, Critical Care, Critical Care (Pediatric), Emergency Medicine, Family Practice, Internal Medicine, Pediatrics, Primary Care	Asthma																			no_data			FALSE
Pediatric SIRS, Sepsis, and Septic Shock Criteria/none	1977	https://www.mdcalc.com/calc/1977/pediatric-sirs-sepsis-septic-shock-criteria	Diagnosis	Critical Care, Critical Care (Neonatal), Critical Care (Pediatric), Emergency Medicine, Infectious Disease, Internal Medicine, Pediatric Subspecialty, Pediatrics	Sepsis																			no_data			FALSE
Pediatric Trauma BIG Score	4035	https://www.mdcalc.com/calc/4035/pediatric-trauma-big-score	Prognosis, Treatment	Critical Care, Emergency Medicine, Family Practice, Hospitalist Medicine, Internal Medicine, Surgery (Trauma)	Trauma																			no_data			FALSE
Pediatric Trauma Score (PTS)/none	10185	https://www.mdcalc.com/calc/10185/pediatric-trauma-score-pts	Prognosis	Critical Care, Critical Care (Pediatric), Emergency Medicine, Pediatric Subspecialty, Pediatrics, Surgery (Trauma)	Trauma																			no_data			FALSE
Pediatric Ulcerative Colitis Activity Index (PUCAI)/none	3933	https://www.mdcalc.com/calc/3933/pediatric-ulcerative-colitis-activity-index-pucai	Diagnosis	Gastroenterology, Hospitalist Medicine, Internal Medicine, Pediatrics	Colitis, Inflammatory Bowel Disease, Gastrointestinal Bleeding, Ulcerative Colitis																			no_data			FALSE
PEDIS Score for Diabetic Foot Ulcers	10059	https://www.mdcalc.com/calc/10059/pedis-score-diabetic-foot-ulcers	Prognosis	Dermatology, Endocrinology, Hospitalist Medicine, Infectious Disease, Internal Medicine, Podiatry, Surgery (General)	Cellulitis/Abscess, Diabetes Mellitus, Neuropathy																			no_data			FALSE
PEDOCS Score for Pediatric Emergency Department Overcrowding/none	3144	https://www.mdcalc.com/calc/3144/pedocs-score-pediatric-emergency-department-overcrowding	Algorithm	Administration, Emergency Medicine, Pediatrics	Public Health																			no_data			FALSE
PELD Cr (Pediatric End-Stage Liver Disease)/none	10507	https://www.mdcalc.com/calc/10507/peld-cr	Prognosis	Critical Care, Critical Care (Pediatric), Emergency Medicine, Gastroenterology, Hepatology, Pediatrics	Chronic Liver Disease, Hepatitis																			no_data			FALSE
PELD Score (Pediatric End-Stage Liver Disease) (younger than 12)/none	87	https://www.mdcalc.com/calc/87/peld-score-pediatric-end-stage-liver-disease-younger-12	Prognosis	Critical Care, Critical Care (Pediatric), Emergency Medicine, Gastroenterology, Hematology and Oncology, Hepatology, Pediatric Subspecialty, Pediatrics, Surgery (General)	Chronic Liver Disease, Hepatitis																			no_data			FALSE
Penicillin Allergy Decision Rule (PEN-FAST)	10422	https://www.mdcalc.com/calc/10422/penicillin-allergy-decision-rule-pen-fast	Prognosis	Allergy and Immunology, Dermatology	Allergy																			no_data			FALSE
PERC Rule for Pulmonary Embolism	347	https://www.mdcalc.com/calc/347/perc-rule-pulmonary-embolism	Diagnosis, Rule Out	Cardiology, Critical Care, Emergency Medicine, Family Practice, Hematology and Oncology, Hospitalist Medicine, Internal Medicine, Primary Care, Pulmonology, Surgery (General)	Deep Venous Thrombosis, Pulmonary Embolism	0.9603	0.27	0.0801	3148	242	2114	10	782	0.1027	0.9874	0.2303	0.4024	0.382	0.0204	5.06	1.3155	0.147	8.95	v1_raw			TRUE
Perioperative Anticoagulation Management Algorithm/none	10586	https://www.mdcalc.com/calc/10586/perioperative-anticoagulation-management-algorithm	Prognosis	Hospitalist Medicine, Neurosurgery, OB-Gyn, Oral and Maxillofacial Surgery, Orthopedics, Pharmacy, Surgery (Cardiothoracic), Surgery (General), Surgery (Trauma), Surgery (Vascular), Urology	Acute Coronary Syndrome, Any/All, Bleeding/Hemorrhage, Stroke / Transient Ischemic Attack (TIA), Arterial Fibrillation																			no_data			FALSE
Peripheral Blood Stem Cell Collection/none	10009	https://www.mdcalc.com/calc/10009/peripheral-blood-stem-cell-collection	Treatment, Formula	Hematology and Oncology, Pathology, Pharmacy, Transfusion Medicine	Hematologic Malignancy, Leukemia/Lymphoma																			no_data			FALSE
PFO-Associated Stroke Causal Likelihood (PASCAL) Classification System/none	10619	https://www.mdcalc.com/calc/10619/pfo-associated-stroke-causal-likelihood-pascal-classification-system	Prognosis	Cardiology, Emergency Medicine, Hospitalist Medicine, Internal Medicine, Neurology	Stroke / Transient Ischemic Attack (TIA)																			no_data			FALSE
PHASES Score/none	10459	https://www.mdcalc.com/calc/10459/phases-score	Prognosis	Critical Care (Neurologic), Emergency Medicine, Neurology, Neurosurgery	Intracranial Aneurysm																			no_data			FALSE
Phenytoin (Dilantin) Correction for Albumin/Renal Failure/none	333	https://www.mdcalc.com/calc/333/phenytoin-dilantin-correction-albumin-renal-failure	Formula	Critical Care, Critical Care (Neurologic), Emergency Medicine, Hospitalist Medicine, Internal Medicine, Nephrology, Neurology, Pharmacy, Toxicology	Hypocalcemia, Renal Failure, Seizure Disorder																			no_data			FALSE
Phoenix Sepsis Score	10509	https://www.mdcalc.com/calc/10509/phoenix-sepsis-score	Diagnosis	Critical Care, Critical Care (Neonatal), Critical Care (Pediatric), Emergency Medicine, Family Practice, Hospitalist Medicine, Infectious Disease, Internal Medicine, Pediatrics, Primary Care	Sepsis																			no_data			FALSE
PHQ-9 (Patient Health Questionnaire-9)	1725	https://www.mdcalc.com/calc/1725/phq9-patient-health-questionnaire9	Diagnosis	Family Practice, Internal Medicine, Primary Care, Psychiatry	Depression/Suicidality	0.88	0.85		6725							0.73					5.8667	0.1412	41.55	v2_llm_sens_spec_only	high	FALSE	FALSE
PIRO Score for Community-Acquired Pneumonia/none	10278	https://www.mdcalc.com/calc/10278/piro-score-community-acquired-pneumonia	Prognosis	Critical Care, Emergency Medicine, Hospitalist Medicine, Infectious Disease, Internal Medicine, Pulmonology	Coronavirus, Pneumonia, Respiratory Failure																			no_data			FALSE
Pittsburgh Knee Rules	1042	https://www.mdcalc.com/calc/1042/pittsburgh-knee-rules	Diagnosis, Rule Out	Emergency Medicine, Family Practice, Internal Medicine, Orthopedics, Primary Care, Surgery (General), Surgery (Trauma)	Trauma	0.989	0.5994	0.1221	745	90	262	1	392	0.2557	0.9975	0.5884	0.5355	0.401	0.1345	25.11	2.4688	0.0184	134.17	v2_llm_event_counts	high	TRUE	TRUE
Pittsburgh Response to Endovascular therapy (PRE) Score/none	3943	https://www.mdcalc.com/calc/3943/pittsburgh-response-endovascular-therapy-pre-score	Prognosis	Critical Care (Neurologic), Emergency Medicine, Neurology	Stroke / Transient Ischemic Attack (TIA)																			no_data			FALSE
PLAN Score for Stroke/none	3965	https://www.mdcalc.com/calc/3965/plan-score-stroke	Prognosis	Cardiology, Neurology	Stroke / Transient Ischemic Attack (TIA)																			no_data			FALSE
Plasma Dosage/none	4033	https://www.mdcalc.com/calc/4033/plasma-dosage	Formula	Hematology and Oncology, Pathology, Pharmacy, Transfusion Medicine	Anemia, Bleeding/Hemorrhage, Hematologic Malignancy, Trauma																			no_data			FALSE
PLASMIC Score for TTP	10200	https://www.mdcalc.com/calc/10200/plasmic-score-ttp	Diagnosis	Critical Care, Emergency Medicine, Hematology and Oncology, Hospitalist Medicine, Internal Medicine	Anemia, Thrombocytopenia, Thrombotic Thrombocytopenic Purpura	0.9048	0.9231	0.1875	112	19	7	2	84	0.7308	0.9767	0.8278	0.6962	0.3174	0.3788	54.4	11.7659	0.1031	114.12	v2_llm_event_counts	high	TRUE	TRUE
POMPE-C Tool for Pulmonary Embolism Mortality	2022	https://www.mdcalc.com/calc/2022/pompe-c-tool-pulmonary-embolism-mortality	Prognosis	Critical Care, Emergency Medicine, Hematology and Oncology, Hospitalist Medicine	Chemotherapy, Pulmonary Embolism																			no_data			FALSE
Pooled Cohort Equations to Prevent Heart Failure (PCP-HF) Risk Score/none	10638	https://www.mdcalc.com/calc/10638/pooled-cohort-equations-prevent-heart-failure-pcp-hf-risk-score	Prognosis	Cardiology, Family Practice, Hospitalist Medicine, Internal Medicine, Primary Care	Congestive Heart Failure, Heart Failure																			no_data			FALSE
Positive and Negative Syndrome Scale (PANSS) for Schizophrenia/none	10414	https://www.mdcalc.com/calc/10414/positive-negative-syndrome-scale-panss-schizophrenia	Prognosis	Psychiatry	Schizophrenia																			no_data			FALSE
POSSUM for Operative Morbidity and Mortality Risk	3927	https://www.mdcalc.com/calc/3927/possum-operative-morbidity-mortality-risk	Prognosis	Anesthesiology, Critical Care, Hospitalist Medicine, Surgery (Cardiothoracic), Surgery (General), Surgery (Vascular)	Appendicitis, Cholecystitis, Heart Failure, Hernia, Sepsis, Chronic Obstructive Pulmonary Disease																			no_data			FALSE
Prague C & M Classification for Barrett's Esophagus/none	4041	https://www.mdcalc.com/calc/4041/prague-c-m-classification-barretts-esophagus	Prognosis	Gastroenterology, Surgery (General)	Gastrointestinal Bleeding																			no_data			FALSE
Precision Medicine for Cardiomyopathy (PRIMaCY) Score	10438	https://www.mdcalc.com/calc/10438/precision-medicine-cardiomyopathy-primacy-score	Prognosis	Cardiology, Critical Care (Pediatric), Emergency Medicine, Hospitalist Medicine, Internal Medicine, Pediatrics	Hypertrophic Cardiomyopathy																			no_data			FALSE
Predicting Risk of Cardiovascular Disease EVENTs (PREVENT)	10491	https://www.mdcalc.com/calc/10491/predicting-risk-cardiovascular-disease-events-prevent	Prognosis	Cardiology, Critical Care, Emergency Medicine, Family Practice, Hospitalist Medicine, Internal Medicine, Primary Care	Heart Failure, Stroke / Transient Ischemic Attack (TIA)																			no_data			FALSE
Prediction of Alcohol Withdrawal Severity Scale	10102	https://www.mdcalc.com/calc/10102/prediction-alcohol-withdrawal-severity-scale	Diagnosis	Emergency Medicine, Family Practice, Hospitalist Medicine, Internal Medicine, Primary Care, Psychiatry, Rehabilitation Medicine, Toxicology	Drug/Alcohol Use, Substance Withdrawal	0.931	0.9947	0.072	403	27	2	2	372	0.931	0.9947	0.9257	0.3732	0.0706	0.3025	81.07	175.66	0.0694	2531.13	v2_llm_event_counts	high	TRUE	TRUE
PREdiction of Survival on ECMO Therapy (PRESET) Score	10282	https://www.mdcalc.com/calc/10282/prediction-survival-ecmo-therapy-preset-score	Prognosis	Critical Care, Emergency Medicine, Hospitalist Medicine, Internal Medicine, Pulmonology	Acute Respiratory Distress Syndrome, Coronavirus, Respiratory Failure																			no_data			FALSE
Pregnancy Due Dates Calculator/none	423	https://www.mdcalc.com/calc/423/pregnancy-due-dates-calculator	Formula	Emergency Medicine, Family Practice, OB-Gyn, Pediatrics, Primary Care	Pregnancy																			no_data			FALSE
Preoperative Mortality Predictor (PMP) Score/none	10097	https://www.mdcalc.com/calc/10097/preoperative-mortality-predictor-pmp-score	Prognosis	Hospitalist Medicine, Internal Medicine, Surgery (General)	Bleeding/Hemorrhage, Obesity, Sepsis																			no_data			FALSE
PREVAIL Model for Prostate Cancer Survival/none	10210	https://www.mdcalc.com/calc/10210/prevail-model-prostate-cancer-survival	Prognosis	Hematology and Oncology, Hospitalist Medicine, Internal Medicine, Urology	Cancer, Prostate Cancer																			no_data			FALSE
Prevention and Incidence of Asthma and Mite Allergy (PIAMA) Risk Score	3385	https://www.mdcalc.com/calc/3385/prevention-incidence-asthma-mite-allergy-piama-risk-score	Diagnosis, Prognosis	Allergy and Immunology, Family Practice, Internal Medicine, Pediatrics, Primary Care, Pulmonology	Asthma																			no_data			FALSE
PRIEST COVID-19 Clinical Severity Score	10369	https://www.mdcalc.com/calc/10369/priest-covid-19-clinical-severity-score	Prognosis	Critical Care, Emergency Medicine, Hospitalist Medicine, Infectious Disease, Internal Medicine, Pulmonology	Coronavirus																			no_data			FALSE
Primary Care PTSD Screen for DSM-5 (PC-PTSD-5)	10473	https://www.mdcalc.com/calc/10473/primary-care-ptsd-screen-dsm-5-pc-ptsd	Prognosis	Family Practice, Hospitalist Medicine, Internal Medicine, Primary Care, Psychiatry	Posttraumatic Stress Disorder, Trauma																			no_data			FALSE
Prognostic Index for Cancer Outcomes	3313	https://www.mdcalc.com/calc/3313/prognostic-index-cancer-outcomes	Prognosis	Family Practice, Hematology and Oncology, Hospitalist Medicine, Internal Medicine, Radiation Oncology	Cancer, Chemotherapy																			no_data			FALSE
PROMISE Score for Malignant Pleural Effusion/none	10096	https://www.mdcalc.com/calc/10096/promise-score-malignant-pleural-effusion	Prognosis	Hematology and Oncology, Hospitalist Medicine, Internal Medicine, Pulmonology, Surgery (Cardiothoracic)	Pleural Effusion																			no_data			FALSE
Prostate Tumor Volume & Density	2076	https://www.mdcalc.com/calc/2076/prostate-tumor-volume-density	Formula	Hematology and Oncology, Urology	Cancer																			no_data			FALSE
PSA Doubling Time (PSADT) Calculator	10198	https://www.mdcalc.com/calc/10198/psa-doubling-time-psadt-calculator	Prognosis, Formula	Hematology and Oncology, Urology	Cancer, Prostate Cancer																			no_data			FALSE
PSI/PORT Score: Pneumonia Severity Index for CAP	33	https://www.mdcalc.com/calc/33/psi-port-score-pneumonia-severity-index-cap	Prognosis	Critical Care, Emergency Medicine, Family Practice, Hospitalist Medicine, Infectious Disease, Internal Medicine, Primary Care, Pulmonology	Coronavirus, Pneumonia, Respiratory Failure, Chronic Obstructive Pulmonary Disease																			no_data			FALSE
Psoriasis Area and Severity Index (PASI)/none	10182	https://www.mdcalc.com/calc/10182/psoriasis-area-severity-index-pasi	Diagnosis	Allergy and Immunology, Dermatology, Hospitalist Medicine, Internal Medicine	Autoimmune Disorders, Psoriasis																			no_data			FALSE
Pulmonary Embolism Severity Index (PESI)	1304	https://www.mdcalc.com/calc/1304/pulmonary-embolism-severity-index-pesi	Prognosis	Cardiology, Critical Care, Emergency Medicine, Hematology and Oncology, Hospitalist Medicine, Internal Medicine, Pulmonology, Surgery (General)	Pulmonary Embolism																			no_data			FALSE
Pulmonary Embolism Syncope-Anemia-Renal Dysfunction (PE-SARD) Score	10602	https://www.mdcalc.com/calc/10602/pulmonary-embolism-syncope-anemia-renal-dysfunction-pe-sard-score	Prognosis	Critical Care, Emergency Medicine, Hospitalist Medicine, Internal Medicine	Anemia, Pulmonary Embolism																			no_data			FALSE
qSOFA (Quick SOFA) Score for Sepsis	2654	https://www.mdcalc.com/calc/2654/qsofa-quick-sofa-score-sepsis	Diagnosis, Prognosis	Critical Care, Emergency Medicine, Family Practice, Geriatrics, Hospitalist Medicine, Infectious Disease, Internal Medicine, Primary Care	Coronavirus, Sepsis																			no_data			FALSE
Quick COVID-19 Severity Index (qCSI)	10304	https://www.mdcalc.com/calc/10304/quick-covid-19-severity-index-qcsi	Prognosis	Critical Care, Emergency Medicine, Hospitalist Medicine, Infectious Disease, Internal Medicine, Pulmonology	Coronavirus																			no_data			FALSE
Quick Inventory of Depressive Symptomatology (QIDS)	1845	https://www.mdcalc.com/calc/1845/quick-inventory-depressive-symptomatology-qids	Diagnosis	Family Practice, Primary Care, Psychiatry	Depression/Suicidality																			no_data			FALSE
R Factor for Liver Injury/none	4064	https://www.mdcalc.com/calc/4064/r-factor-liver-injury	Diagnosis	Family Practice, Gastroenterology, Hepatology, Hospitalist Medicine, Internal Medicine	Drug/Alcohol Use, Chronic Liver Disease, Hepatitis, Hepatocellular Carcinoma																			no_data			FALSE
Radiation Biologically Effective Dose (BED) Calculator/none	10111	https://www.mdcalc.com/calc/10111/radiation-biologically-effective-dose-bed-calculator	Formula	Hospitalist Medicine, Internal Medicine, Radiation Oncology, Radiology	Chemotherapy																			no_data			FALSE
RADS (Radiologist’s Score) for Smoke Inhalation Injury/none	4055	https://www.mdcalc.com/calc/4055/rads-radiologists-score-smoke-inhalation-injury	Prognosis	Critical Care, Emergency Medicine, Hospitalist Medicine, Pulmonology, Radiology	Trauma																			no_data			FALSE
Rai Staging System for Chronic Lymphocytic Leukemia (CLL)/none	10054	https://www.mdcalc.com/calc/10054/rai-staging-system-chronic-lymphocytic-leukemia-cll	Diagnosis	Hematology and Oncology	Cancer, Hematologic Malignancy																			no_data			FALSE
Ranson's Criteria for Pancreatitis Mortality	89	https://www.mdcalc.com/calc/89/ransons-criteria-pancreatitis-mortality	Prognosis	Critical Care, Emergency Medicine, Gastroenterology, Hepatology, Hospitalist Medicine, Internal Medicine	Pancreatitis																			no_data			FALSE
Rapid Arterial oCclusion Evaluation (RACE) Scale for Stroke	3941	https://www.mdcalc.com/calc/3941/rapid-arterial-occlusion-evaluation-race-scale-stroke	Diagnosis	Emergency Medicine, Neurology	Stroke / Transient Ischemic Attack (TIA)	0.8553	0.6797	0.2129	357	65	90	11	191	0.4194	0.9455	0.535	0.747	0.5986	0.1484	19.86	2.6703	0.2129	12.54	v2_llm_event_counts	high	TRUE	TRUE
Rapid Emergency Medicine Score (REMS)	10145	https://www.mdcalc.com/calc/10145/rapid-emergency-medicine-score-rems	Prognosis	Critical Care, Emergency Medicine, Hospitalist Medicine, Internal Medicine	Trauma																			no_data			FALSE
RAPID Score for Acetabular Chondrolabral Disruption/none	10163	https://www.mdcalc.com/calc/10163/rapid-score-acetabular-chondrolabral-disruption	Diagnosis	Orthopedics, Sports Medicine	Fracture																			no_data			FALSE
RAPID Score for Pleural Infection	4014	https://www.mdcalc.com/calc/4014/rapid-score-pleural-infection	Prognosis	Critical Care, Emergency Medicine, Pulmonology, Surgery (Cardiothoracic)	Pleural Effusion, Pneumonia																			no_data			FALSE
Rapid Shallow Breathing Index (RSBI)	3999	https://www.mdcalc.com/calc/3999/rapid-shallow-breathing-index-rsbi	Prognosis	Critical Care, Emergency Medicine, Pulmonology	Coronavirus, Idiopathic Pulmonary Fibrosis, Pneumonia, Respiratory Failure, Sepsis	0.97	0.64		84							0.61					2.6944	0.0469	57.45	v1_literature			FALSE
RBC Units to Screen for Compatibility/none	10011	https://www.mdcalc.com/calc/10011/rbc-units-screen-compatibility	Treatment, Formula	Hematology and Oncology, Pathology, Transfusion Medicine	Anemia																			no_data			FALSE
RCVS₂ Score for Reversible Cerebral Vasoconstriction Syndrome	10347	https://www.mdcalc.com/calc/10347/rcvs2-score-reversible-cerebral-vasoconstriction-syndrome	Diagnosis	Critical Care (Neurologic), Emergency Medicine, Hospitalist Medicine, Internal Medicine, Neurology, Neurosurgery	Arteriopathy, Reversible Cerebral Vasoconstriction Syndrome	0.8986	0.9853	0.6699	206	124	1	14	67	0.992	0.8272	0.8838	0.915	0.3019	0.6131	67	61.1293	0.1029	594.07	v1_raw			TRUE
REACH-B Score for Hepatocellular Carcinoma (HCC)	10031	https://www.mdcalc.com/calc/10031/reach-b-score-hepatocellular-carcinoma-hcc	Prognosis	Gastroenterology, Hematology and Oncology, Hepatology	Hepatitis, Hepatocellular Carcinoma																			no_data			FALSE
READMITS Score for Readmissions in Acute MI/none	10148	https://www.mdcalc.com/calc/10148/readmits-score-readmissions-acute-mi	Prognosis	Administration, Cardiology, Critical Care, Emergency Medicine, Hospitalist Medicine, Internal Medicine, Surgery (Cardiothoracic)	Acute Coronary Syndrome, Coronary Artery Disease																			no_data			FALSE
Rebound Hyperbilirubinemia Risk Score	10397	https://www.mdcalc.com/calc/10397/rebound-hyperbilirubinemia-risk-score	Prognosis	Critical Care (Neonatal), Critical Care (Pediatric), Hematology and Oncology, Hepatology, Hospitalist Medicine, Internal Medicine, Pediatric Subspecialty, Pediatrics	Neonatal Hyperbilirubinemia																			no_data			FALSE
Recognition of Stroke in the Emergency Room (ROSIER) Scale	10027	https://www.mdcalc.com/calc/10027/recognition-stroke-emergency-room-rosier-scale	Diagnosis	Emergency Medicine, Neurology	Stroke / Transient Ischemic Attack (TIA)	0.92	0.86							0.9	0.88	0.78					6.5714	0.093	70.66	v1_literature			FALSE
Recurrent Instability of the Patella (RIP) Score/none	10177	https://www.mdcalc.com/calc/10177/recurrent-instability-patella-rip-score	Prognosis	Emergency Medicine, Orthopedics, Sports Medicine	Trauma																			no_data			FALSE
Refractory Epilepsy Screening Tool for Lennox–Gastaut Syndrome (REST-LGS)/none	10390	https://www.mdcalc.com/calc/10390/refractory-epilepsy-screening-tool-lennox-gastaut-syndrome-rest-lgs	Algorithm, Diagnosis	Administration, Neurology	Achalasia, Seizure Disorder																			no_data			FALSE
RegiSCAR Score for Drug Reaction with Eosinophilia and Systemic Symptoms (DRESS)/none	10084	https://www.mdcalc.com/calc/10084/regiscar-score-drug-reaction-eosinophilia-systemic-symptoms-dress	Diagnosis	Allergy and Immunology, Critical Care, Dermatology, Hospitalist Medicine, Internal Medicine, Pathology	Autoimmune Disorders																			no_data			FALSE
Reid's Colposcopic Index (RCI)	10530	https://www.mdcalc.com/calc/10530/reids-colposcopic-index-rci	Prognosis	Clinical Nutrition, Family Practice, Hospitalist Medicine, Infectious Disease, Internal Medicine, OB-Gyn, Pathology, Primary Care	Breast Cancer, Cervical Cancer, HPV Infection																			no_data			FALSE
Relative Fat Mass (RFM)/none	10472	https://www.mdcalc.com/calc/10472/relative-fat-mass-rfm	Formula	Critical Care, Emergency Medicine, Endocrinology, Family Practice, Hospitalist Medicine, Internal Medicine, Primary Care	Coronary Artery Disease, Diabetes Mellitus, Hypertension, Obesity																			no_data			FALSE
RENAL Nephrometry Score/none	3908	https://www.mdcalc.com/calc/3908/renal-nephrometry-score	Diagnosis, Prognosis	Hematology and Oncology, Internal Medicine, Nephrology, Radiation Oncology, Surgery (General), Urology	Renal Cell Carcinoma																			no_data			FALSE
RESECT-90/none	10502	https://www.mdcalc.com/calc/10502/resect-90	Prognosis	Critical Care, Emergency Medicine, Hematology and Oncology, Hospitalist Medicine, Internal Medicine, Pulmonology, Surgery (Cardiothoracic)	Lung Cancer																			no_data			FALSE
RESP (Respiratory ECMO Survival Prediction) Score/none	10143	https://www.mdcalc.com/calc/10143/resp-respiratory-ecmo-survival-prediction-score	Prognosis	Critical Care, Emergency Medicine, Hospitalist Medicine, Internal Medicine, Pulmonology, Surgery (Cardiothoracic)	Acute Respiratory Distress Syndrome, Respiratory Failure																			no_data			FALSE
Respiratory Distress Observation Scale (RDOS)	10628	https://www.mdcalc.com/calc/10628/respiratory-distress-observation-scale	Prognosis	Anesthesiology, Critical Care, Critical Care (Neurologic), Emergency Medicine, Hospitalist Medicine, Internal Medicine, Pain Management, Palliative Care/Hospice, Pulmonology	Acute Respiratory Distress Syndrome, Tachycardia, Respiratory Failure, ECMO, Ventricular Tachycardia																			no_data			FALSE
Respiratory Score for Asthma/none	10236	https://www.mdcalc.com/calc/10236/respiratory-score-asthma-liu-et-al	Diagnosis	Allergy and Immunology, Critical Care (Pediatric), Emergency Medicine, Pediatrics, Pulmonology	Asthma																			no_data			FALSE
Resuscitation Using ECPR During In-Hospital Cardiac Arrest (RESCUE-IHCA)/none	10431	https://www.mdcalc.com/calc/10431/resuscitation-using-ecpr-during-hospital-cardiac-arrest-rescue-ihca	Prognosis	Cardiology, Critical Care, Emergency Medicine, Hospitalist Medicine, Internal Medicine, Pulmonology, Surgery (Cardiothoracic)	Heart Failure																			no_data			FALSE
REVEAL Registry Risk Score 2.0 for Pulmonary Arterial Hypertension (PAH)	10071	https://www.mdcalc.com/calc/10071/reveal-registry-risk-score-pulmonary-arterial-hypertension-pah	Prognosis	Cardiology, Critical Care, Hospitalist Medicine, Internal Medicine, Pulmonology	Heart Failure																			no_data			FALSE
Revised Amyotrophic Lateral Sclerosis Functional Rating Scale (ALSFRS-R)/none	10166	https://www.mdcalc.com/calc/10166/revised-amyotrophic-lateral-sclerosis-functional-rating-scale-alsfrs-r	Diagnosis	Hospitalist Medicine, Internal Medicine, Neurology, Neurosurgery	Amyotrophic Lateral Sclerosis, Motor Neuron Disease																			no_data			FALSE
Revised Cardiac Risk Index for Pre-Operative Risk/none	1739	https://www.mdcalc.com/calc/1739/revised-cardiac-risk-index-pre-operative-risk	Prognosis	Anesthesiology, Cardiology, Family Practice, Hospitalist Medicine, Internal Medicine, Orthopedics, Primary Care, Surgery (General)	Acute Coronary Syndrome																			no_data			FALSE
Revised Intensity Battle Score (RIBS)/none	10625	https://www.mdcalc.com/calc/10625/revised-intensity-battle-score-ribs	Prognosis	Critical Care, Emergency Medicine, Hematology and Oncology, Internal Medicine, Surgery (Trauma)	Fracture																			no_data			FALSE
Revised International Prognostic Scoring System (IPSS-R) for Myelodysplastic Syndrome (MDS)/none	3981	https://www.mdcalc.com/calc/3981/revised-international-prognostic-scoring-system-ipss-r-myelodysplastic-syndrome-mds	Prognosis	Hematology and Oncology	Hematologic Malignancy																			no_data			FALSE
Revised McDonald Criteria for Multiple Sclerosis Diagnosis	2198	https://www.mdcalc.com/calc/2198/revised-mcdonald-criteria-multiple-sclerosis-diagnosis	Diagnosis	Neurology, Radiology	Multiple Sclerosis																			no_data			FALSE
Revised Multiple Myeloma International Staging System (R-ISS)/none	3842	https://www.mdcalc.com/calc/3842/revised-multiple-myeloma-international-staging-system-r-iss	Prognosis	Hematology and Oncology, Internal Medicine	Cancer, Hematologic Malignancy, Multiple Myeloma																			no_data			FALSE
Revised Natural History Model for Primary Sclerosing Cholangitis/none	3676	https://www.mdcalc.com/calc/3676/revised-natural-history-model-primary-sclerosing-cholangitis	Prognosis	Gastroenterology, Hepatology, Hospitalist Medicine, Internal Medicine	Autoimmune Disorders, Cholangitis																			no_data			FALSE
Revised Opioid Risk Tool (ORT-OUD)/none	10483	https://www.mdcalc.com/calc/10483/revised-opioid-risk-tool-ort-oud	Prognosis	Anesthesiology, Emergency Medicine, Family Practice, Internal Medicine, Pain Management, Primary Care, Psychiatry, Toxicology	Chronic Pain																			no_data			FALSE
Revised Original Score for Autoimmune Hepatitis (AIH)	3111	https://www.mdcalc.com/calc/3111/revised-original-score-autoimmune-hepatitis-aih	Diagnosis, Rule Out	Allergy and Immunology, Family Practice, Gastroenterology, Hepatology, Internal Medicine	Autoimmune Disorders, Hepatitis																			no_data			FALSE
Revised Schwartz Equation for Glomerular Filtration Rate (GFR) (2009)	10008	https://www.mdcalc.com/calc/10008/revised-schwartz-equation-glomerular-filtration-rate-gfr-2009	Formula	Critical Care (Pediatric), Nephrology, Pediatric Subspecialty, Pediatrics, Pharmacy	Chronic Kidney Disease, Renal Failure																			no_data			FALSE
Revised Tokuhashi Scoring System	10475	https://www.mdcalc.com/calc/10475/revised-tokuhashi-scoring-system	Prognosis	Critical Care, Emergency Medicine, Hematology and Oncology, Hospitalist Medicine, Internal Medicine	Cancer, Spinal Cancer																			no_data			FALSE
Revised Trauma Score	683	https://www.mdcalc.com/calc/683/revised-trauma-score	Prognosis	Critical Care, Emergency Medicine, Surgery (General), Surgery (Trauma)	Trauma																			no_data			FALSE
Revised Urinary Incontinence Scale (RUIS)/none	2047	https://www.mdcalc.com/calc/2047/revised-urinary-incontinence-scale-ruis	Diagnosis	Family Practice, Internal Medicine, OB-Gyn, Primary Care, Urology	Urinary Incontinence																			no_data			FALSE
Reynolds Risk Score for Cardiovascular Risk in Women/none	3932	https://www.mdcalc.com/calc/3932/reynolds-risk-score-cardiovascular-risk-women	Prognosis	Cardiology, Family Practice, Internal Medicine	Acute Coronary Syndrome, Stroke / Transient Ischemic Attack (TIA)																			no_data			FALSE
RibScore/none	10485	https://www.mdcalc.com/calc/10485/ribscore	Prognosis	Cardiology, Critical Care, Emergency Medicine, Hospitalist Medicine, Internal Medicine, Pulmonology, Surgery (Cardiothoracic), Surgery (Trauma)	Fracture, Trauma																			no_data			FALSE
Richmond Agitation-Sedation Scale (RASS)	1872	https://www.mdcalc.com/calc/1872/richmond-agitation-sedation-scale-rass	Diagnosis	Critical Care, Critical Care (Neurologic), Emergency Medicine, Hospitalist Medicine, Neurology, Psychiatry	Acid-Base Disturbance, Anxiety, Delirium, Dementia, Sepsis																			no_data			FALSE
RIETE Score for Risk of Hemorrhage in Pulmonary Embolism Treatment	1786	https://www.mdcalc.com/calc/1786/riete-score-risk-hemorrhage-pulmonary-embolism-treatment	Prognosis	Cardiology, Critical Care, Emergency Medicine, Hematology and Oncology, Hospitalist Medicine, Pulmonology	Pulmonary Embolism																			no_data			FALSE
RIFLE Criteria for Acute Kidney Injury (AKI)	10019	https://www.mdcalc.com/calc/10019/rifle-criteria-acute-kidney-injury-aki	Diagnosis	Critical Care, Family Practice, Hospitalist Medicine, Internal Medicine, Nephrology, Primary Care	Acute Kidney Injury, Renal Failure																			no_data			FALSE
RIPASA Score for Acute Appendicitis	3166	https://www.mdcalc.com/calc/3166/ripasa-score-acute-appendicitis	Diagnosis	Emergency Medicine, Gastroenterology, Surgery (General)	Appendicitis	0.98	0.81									0.79					5.1579	0.0247	208.82	v1_literature			FALSE
Risk of Malignancy Index (RMI) for Ovarian Cancer	10103	https://www.mdcalc.com/calc/10103/risk-malignancy-index-rmi-ovarian-cancer	Diagnosis	Hematology and Oncology, Radiation Oncology, Internal Medicine, Hospitalist Medicine, Surgery (General), OB-Gyn	Ovarian Cancer	0.71	0.92									0.63					8.875	0.3152	28.16	v1_literature			FALSE
Risk of Paradoxical Embolism (RoPE) Score	3902	https://www.mdcalc.com/calc/3902/risk-paradoxical-embolism-rope-score	Diagnosis	Cardiology, Neurology	Stroke / Transient Ischemic Attack (TIA)																			no_data			FALSE
Risk Score for Asthma Exacerbation (RSE)/none	3386	https://www.mdcalc.com/calc/3386/risk-score-asthma-exacerbation-rse	Prognosis	Allergy and Immunology, Emergency Medicine, Family Practice, Internal Medicine, Pediatrics, Primary Care	Asthma																			no_data			FALSE
RiskE Score for Cardiac Surgery in Active Infective Endocarditis	10209	https://www.mdcalc.com/calc/10209/riske-score-cardiac-surgery-active-infective-endocarditis	Prognosis	Cardiology, Hospitalist Medicine, Infectious Disease, Internal Medicine, Surgery (Cardiothoracic)	Endocarditis																			no_data			FALSE
Rochester Criteria for Febrile Infants	4049	https://www.mdcalc.com/calc/4049/rochester-criteria-febrile-infants	Algorithm, Diagnosis, Prognosis, Rule Out	Critical Care (Neonatal), Emergency Medicine, Family Practice, Pediatrics	Cellulitis/Abscess, Gastroenteritis, Meningitis, Pneumonia																			no_data			FALSE
Rockall Score for Upper GI Bleeding (Complete)/none	3642	https://www.mdcalc.com/calc/3642/rockall-score-upper-gi-bleeding-complete	Prognosis	Emergency Medicine, Gastroenterology, Internal Medicine, Surgery (General)	Anemia, Gastrointestinal Bleeding																			no_data			FALSE
Rockall Score for Upper GI Bleeding (Pre-Endoscopy)	3643	https://www.mdcalc.com/calc/3643/rockall-score-upper-gi-bleeding-pre-endoscopy	Prognosis	Emergency Medicine, Gastroenterology, Internal Medicine, Surgery (General)	Anemia, Gastrointestinal Bleeding																			no_data			FALSE
Rome II Diagnostic Criteria for Irritable Bowel Syndrome (IBS)	3281	https://www.mdcalc.com/calc/3281/rome-ii-diagnostic-criteria-irritable-bowel-syndrome-ibs	Diagnosis	Family Practice, Gastroenterology, Internal Medicine, Primary Care	Anxiety, Irritable Bowel Syndrome																			no_data			FALSE
Rome III Diagnostic Criteria for Irritable Bowel Syndrome (IBS)	3165	https://www.mdcalc.com/calc/3165/rome-iii-diagnostic-criteria-irritable-bowel-syndrome-ibs	Diagnosis	Family Practice, Gastroenterology, Internal Medicine, Primary Care	Anxiety, Irritable Bowel Syndrome																			no_data			FALSE
Rome IV Diagnosis Criteria for Functional Heartburn/none	10276	https://www.mdcalc.com/calc/10276/rome-iv-diagnosis-criteria-functional-heartburn	Diagnosis	Family Practice, Gastroenterology, Hospitalist Medicine, Internal Medicine, Primary Care	Esophageal Disorders, Disorders of Gut-Brain Interaction																			no_data			FALSE
Rome IV Diagnostic Criteria for Belching Disorders/none	10295	https://www.mdcalc.com/calc/10295/rome-iv-diagnostic-criteria-belching-disorders	Diagnosis	Family Practice, Gastroenterology, Hospitalist Medicine, Internal Medicine, Primary Care	Gastroduodenal Disorders, Disorders of Gut-Brain Interaction																			no_data			FALSE
Rome IV Diagnostic Criteria for Biliary Pain/none	10319	https://www.mdcalc.com/calc/10319/rome-iv-diagnostic-criteria-biliary-pain	Diagnosis	Family Practice, Gastroenterology, Hospitalist Medicine, Internal Medicine, Primary Care	Gallbladder Disorders, Disorders of Gut-Brain Interaction, Sphincter of Oddi Disorders																			no_data			FALSE
Rome IV Diagnostic Criteria for Cannabinoid Hyperemesis Syndrome (CHS)/none	10298	https://www.mdcalc.com/calc/10298/rome-iv-diagnostic-criteria-cannabinoid-hyperemesis-syndrome-chs	Diagnosis	Family Practice, Gastroenterology, Hospitalist Medicine, Internal Medicine, Primary Care	Gastroduodenal Disorders, Disorders of Gut-Brain Interaction																			no_data			FALSE
Rome IV Diagnostic Criteria for Centrally Mediated Abdominal Pain Syndrome (CAPS)/none	10308	https://www.mdcalc.com/calc/10308/rome-iv-diagnostic-criteria-centrally-mediated-abdominal-pain-syndrome-caps	Diagnosis	Family Practice, Gastroenterology, Hospitalist Medicine, Internal Medicine, Primary Care	Disorders of Gut-Brain Interaction																			no_data			FALSE
Rome IV Diagnostic Criteria for Child Abdominal Migraine/none	10329	https://www.mdcalc.com/calc/10329/rome-iv-diagnostic-criteria-child-abdominal-migraine	Diagnosis	Family Practice, Gastroenterology, Hospitalist Medicine, Internal Medicine, Primary Care	Child/Adolescent Functional GI Disorders, Disorders of Gut-Brain Interaction																			no_data			FALSE
Rome IV Diagnostic Criteria for Child Aerophagia/none	10327	https://www.mdcalc.com/calc/10327/rome-iv-diagnostic-criteria-child-aerophagia	Diagnosis	Family Practice, Gastroenterology, Hospitalist Medicine, Internal Medicine, Primary Care	Child/Adolescent Functional GI Disorders, Disorders of Gut-Brain Interaction																			no_data			FALSE
Rome IV Diagnostic Criteria for Child Cyclic Vomiting Syndrome/none	10324	https://www.mdcalc.com/calc/10324/rome-iv-diagnostic-criteria-child-cyclic-vomiting-syndrome-	Diagnosis	Family Practice, Gastroenterology, Hospitalist Medicine, Internal Medicine, Primary Care	Child/Adolescent Functional GI Disorders, Disorders of Gut-Brain Interaction																			no_data			FALSE
Rome IV Diagnostic Criteria for Child Functional Abdominal Pain	10330	https://www.mdcalc.com/calc/10330/rome-iv-diagnostic-criteria-child-functional-abdominal-pain	Diagnosis	Family Practice, Gastroenterology, Hospitalist Medicine, Internal Medicine, Primary Care	Child/Adolescent Functional GI Disorders, Disorders of Gut-Brain Interaction																			no_data			FALSE
Rome IV Diagnostic Criteria for Child Functional Constipation/none	10331	https://www.mdcalc.com/calc/10331/rome-iv-diagnostic-criteria-child-functional-constipation	Diagnosis	Family Practice, Gastroenterology, Hospitalist Medicine, Internal Medicine, Primary Care	Child/Adolescent Functional GI Disorders, Disorders of Gut-Brain Interaction																			no_data			FALSE
Rome IV Diagnostic Criteria for Child Functional Dyspepsia/none	10334	https://www.mdcalc.com/calc/10334/rome-iv-diagnostic-criteria-child-functional-dyspepsia	Diagnosis	Family Practice, Gastroenterology, Hospitalist Medicine, Internal Medicine, Primary Care	Child/Adolescent Functional GI Disorders, Disorders of Gut-Brain Interaction																			no_data			FALSE
Rome IV Diagnostic Criteria for Child Functional Nausea and Vomiting/none	10325	https://www.mdcalc.com/calc/10325/rome-iv-diagnostic-criteria-child-functional-nausea-vomiting	Diagnosis	Family Practice, Gastroenterology, Hospitalist Medicine, Internal Medicine, Primary Care	Child/Adolescent Functional GI Disorders, Disorders of Gut-Brain Interaction																			no_data			FALSE
Rome IV Diagnostic Criteria for Child Irritable Bowel Syndrome (IBS)	10328	https://www.mdcalc.com/calc/10328/rome-iv-diagnostic-criteria-child-irritable-bowel-syndrome-ibs	Diagnosis	Family Practice, Gastroenterology, Hospitalist Medicine, Internal Medicine, Primary Care	Child/Adolescent Functional GI Disorders, Disorders of Gut-Brain Interaction																			no_data			FALSE
Rome IV Diagnostic Criteria for Child Non-retentive Fecal Incontinence/none	10332	https://www.mdcalc.com/calc/10332/rome-iv-diagnostic-criteria-child-non-retentive-fecal-incontinence	Diagnosis	Family Practice, Gastroenterology, Hospitalist Medicine, Internal Medicine, Primary Care	Child/Adolescent Functional GI Disorders, Disorders of Gut-Brain Interaction																			no_data			FALSE
Rome IV Diagnostic Criteria for Child Rumination Syndrome/none	10326	https://www.mdcalc.com/calc/10326/rome-iv-diagnostic-criteria-child-rumination-syndrome	Diagnosis	Family Practice, Gastroenterology, Hospitalist Medicine, Internal Medicine, Primary Care	Child/Adolescent Functional GI Disorders, Disorders of Gut-Brain Interaction																			no_data			FALSE
Rome IV Diagnostic Criteria for Chronic Nausea Vomiting Syndrome (CNVS)/none	10296	https://www.mdcalc.com/calc/10296/rome-iv-diagnostic-criteria-chronic-nausea-vomiting-syndrome-cnvs	Diagnosis	Family Practice, Gastroenterology, Hospitalist Medicine, Internal Medicine, Primary Care	Gastroduodenal Disorders, Disorders of Gut-Brain Interaction																			no_data			FALSE
Rome IV Diagnostic Criteria for Cyclic Vomiting Syndrome/none	10299	https://www.mdcalc.com/calc/10299/rome-iv-diagnostic-criteria-cyclic-vomiting-syndrome	Diagnosis	Family Practice, Gastroenterology, Hospitalist Medicine, Internal Medicine, Primary Care	Gastroduodenal Disorders, Disorders of Gut-Brain Interaction																			no_data			FALSE
Rome IV Diagnostic Criteria for Fecal Incontinence/none	10310	https://www.mdcalc.com/calc/10310/rome-iv-diagnostic-criteria-fecal-incontinence	Diagnosis	Family Practice, Gastroenterology, Hospitalist Medicine, Internal Medicine, Primary Care	Functional Anorectal Disorders, Disorders of Gut-Brain Interaction																			no_data			FALSE
Rome IV Diagnostic Criteria for Functional Abdominal Bloating/Distension/none	10272	https://www.mdcalc.com/calc/10272/rome-iv-diagnostic-criteria-functional-abdominal-bloating-distension	Diagnosis	Family Practice, Gastroenterology, Hospitalist Medicine, Internal Medicine, Primary Care	Disorders of Gut-Brain Interaction																			no_data			FALSE
Rome IV Diagnostic Criteria for Functional Anorectal Pain/none	10322	https://www.mdcalc.com/calc/10322/rome-iv-diagnostic-criteria-functional-anorectal-pain	Diagnosis	Family Practice, Gastroenterology, Hospitalist Medicine, Internal Medicine, Primary Care	Functional Anorectal Disorders, Disorders of Gut-Brain Interaction																			no_data			FALSE
Rome IV Diagnostic Criteria for Functional Biliary Sphincter of Oddi Disorder (SOD)/none	10321	https://www.mdcalc.com/calc/10321/rome-iv-diagnostic-criteria-functional-biliary-sphincter-oddi-disorder-sod	Diagnosis	Family Practice, Gastroenterology, Hospitalist Medicine, Internal Medicine, Primary Care	Gallbladder Disorders, Disorders of Gut-Brain Interaction, Sphincter of Oddi Disorders																			no_data			FALSE
Rome IV Diagnostic Criteria for Functional Chest Pain/none	10275	https://www.mdcalc.com/calc/10275/rome-iv-diagnostic-criteria-functional-chest-pain	Diagnosis	Family Practice, Gastroenterology, Hospitalist Medicine, Internal Medicine, Primary Care	Esophageal Disorders, Disorders of Gut-Brain Interaction																			no_data			FALSE
Rome IV Diagnostic Criteria for Functional Constipation/none	10003	https://www.mdcalc.com/calc/10003/rome-iv-diagnostic-criteria-functional-constipation	Diagnosis	Family Practice, Gastroenterology, Internal Medicine, Primary Care	Disorders of Gut-Brain Interaction	0.322	0.936		843							0.258					5.0313	0.7244	6.95	v2_llm_sens_spec_only	medium	FALSE	FALSE
Rome IV Diagnostic Criteria for Functional Defecation Disorders/none	10335	https://www.mdcalc.com/calc/10335/rome-iv-diagnostic-criteria-functional-defecation-disorders	Diagnosis	Family Practice, Gastroenterology, Hospitalist Medicine, Internal Medicine, Primary Care	Functional Anorectal Disorders, Disorders of Gut-Brain Interaction																			no_data			FALSE
Rome IV Diagnostic Criteria for Functional Diarrhea/none	10271	https://www.mdcalc.com/calc/10271/rome-iv-diagnostic-criteria-functional-diarrhea	Diagnosis	Family Practice, Gastroenterology, Hospitalist Medicine, Internal Medicine, Primary Care	Disorders of Gut-Brain Interaction																			no_data			FALSE
Rome IV Diagnostic Criteria for Functional Dyspepsia	10002	https://www.mdcalc.com/calc/10002/rome-iv-diagnostic-criteria-functional-dyspepsia	Diagnosis	Gastroenterology	Disorders of Gut-Brain Interaction	0.547	0.933		843							0.48					8.1642	0.4855	16.82	v2_llm_sens_spec_only	medium	FALSE	FALSE
Rome IV Diagnostic Criteria for Functional Dysphagia/none	10283	https://www.mdcalc.com/calc/10283/rome-iv-diagnostic-criteria-functional-dysphagia	Diagnosis	Family Practice, Gastroenterology, Hospitalist Medicine, Internal Medicine, Primary Care	Esophageal Disorders, Disorders of Gut-Brain Interaction																			no_data			FALSE
Rome IV Diagnostic Criteria for Functional Gallbladder Disorder/none	10320	https://www.mdcalc.com/calc/10320/rome-iv-diagnostic-criteria-functional-gallbladder-disorder	Diagnosis	Family Practice, Gastroenterology, Hospitalist Medicine, Internal Medicine, Primary Care	Gallbladder Disorders, Disorders of Gut-Brain Interaction																			no_data			FALSE
Rome IV Diagnostic Criteria for Functional Pancreatic Sphincter of Oddi Disorder (SOD)/none	10312	https://www.mdcalc.com/calc/10312/rome-iv-diagnostic-criteria-functional-pancreatic-sphincter-oddi-disorder-sod	Diagnosis	Family Practice, Gastroenterology, Hospitalist Medicine, Internal Medicine, Primary Care	Disorders of Gut-Brain Interaction, Sphincter of Oddi Disorders																			no_data			FALSE
Rome IV Diagnostic Criteria for Globus/none	10284	https://www.mdcalc.com/calc/10284/rome-iv-diagnostic-criteria-globus	Diagnosis	Family Practice, Gastroenterology, Hospitalist Medicine, Internal Medicine, Primary Care	Esophageal Disorders, Disorders of Gut-Brain Interaction																			no_data			FALSE
Rome IV Diagnostic Criteria for Infant Colic/none	10316	https://www.mdcalc.com/calc/10316/rome-iv-diagnostic-criteria-infant-colic	Diagnosis	Family Practice, Gastroenterology, Hospitalist Medicine, Internal Medicine, Primary Care	Disorders of Gut-Brain Interaction, Neonate/Toddler Functional GI Disorders																			no_data			FALSE
Rome IV Diagnostic Criteria for Infant Dyschezia/none	10314	https://www.mdcalc.com/calc/10314/rome-iv-diagnostic-criteria-infant-dyschezia	Diagnosis	Family Practice, Gastroenterology, Hospitalist Medicine, Internal Medicine, Primary Care	Disorders of Gut-Brain Interaction, Neonate/Toddler Functional GI Disorders																			no_data			FALSE
Rome IV Diagnostic Criteria for Infant Functional Constipation/none	10311	https://www.mdcalc.com/calc/10311/rome-iv-diagnostic-criteria-infant-functional-constipation	Diagnosis	Family Practice, Gastroenterology, Hospitalist Medicine, Internal Medicine, Primary Care	Disorders of Gut-Brain Interaction, Neonate/Toddler Functional GI Disorders																			no_data			FALSE
Rome IV Diagnostic Criteria for Infant Functional Diarrhea/none	10315	https://www.mdcalc.com/calc/10315/rome-iv-diagnostic-criteria-infant-functional-diarrhea	Diagnosis	Family Practice, Gastroenterology, Hospitalist Medicine, Internal Medicine, Primary Care	Disorders of Gut-Brain Interaction, Neonate/Toddler Functional GI Disorders																			no_data			FALSE
Rome IV Diagnostic Criteria for Infant Regurgitation/none	10309	https://www.mdcalc.com/calc/10309/rome-iv-diagnostic-criteria-infant-regurgitation	Diagnosis	Family Practice, Gastroenterology, Hospitalist Medicine, Internal Medicine, Primary Care	Disorders of Gut-Brain Interaction, Neonate/Toddler Functional GI Disorders																			no_data			FALSE
Rome IV Diagnostic Criteria for Irritable Bowel Syndrome (IBS)	4007	https://www.mdcalc.com/calc/4007/rome-iv-diagnostic-criteria-irritable-bowel-syndrome-ibs	Diagnosis	Family Practice, Gastroenterology, Hospitalist Medicine, Internal Medicine, Psychiatry	Anxiety, Disorders of Gut-Brain Interaction, Irritable Bowel Syndrome	0.627	0.971									0.598					21.6207	0.3841	56.29	v2_llm_sens_spec_only	medium	FALSE	FALSE
Rome IV Diagnostic Criteria for Narcotic Bowel Syndrome /none	10313	https://www.mdcalc.com/calc/10313/rome-iv-diagnostic-criteria-narcotic-bowel-syndrome-	Diagnosis	Family Practice, Gastroenterology, Hospitalist Medicine, Internal Medicine, Primary Care	Disorders of Gut-Brain Interaction																			no_data			FALSE
Rome IV Diagnostic Criteria for Opioid-Induced Constipation/none	10274	https://www.mdcalc.com/calc/10274/rome-iv-diagnostic-criteria-opioid-induced-constipation	Diagnosis	Family Practice, Gastroenterology, Hospitalist Medicine, Internal Medicine, Primary Care	Disorders of Gut-Brain Interaction																			no_data			FALSE
Rome IV Diagnostic Criteria for Proctalgia Fugax/none	10323	https://www.mdcalc.com/calc/10323/rome-iv-diagnostic-criteria-proctalgia-fugax	Diagnosis	Family Practice, Gastroenterology, Hospitalist Medicine, Internal Medicine, Primary Care	Functional Anorectal Disorders, Disorders of Gut-Brain Interaction																			no_data			FALSE
Rome IV Diagnostic Criteria for Reflux Hypersensitivity/none	10277	https://www.mdcalc.com/calc/10277/rome-iv-diagnostic-criteria-reflux-hypersensitivity	Diagnosis	Family Practice, Gastroenterology, Hospitalist Medicine, Internal Medicine, Primary Care	Esophageal Disorders, Disorders of Gut-Brain Interaction																			no_data			FALSE
Rome IV Diagnostic Criteria for Rumination Syndrome/none	10292	https://www.mdcalc.com/calc/10292/rome-iv-diagnostic-criteria-rumination-syndrome	Diagnosis	Family Practice, Gastroenterology, Hospitalist Medicine, Internal Medicine, Primary Care	Gastroduodenal Disorders, Disorders of Gut-Brain Interaction																			no_data			FALSE
Rome IV Diagnostic Criteria for Unspecified Functional Bowel Disorder/none	10273	https://www.mdcalc.com/calc/10273/rome-iv-diagnostic-criteria-unspecified-functional-bowel-disorder	Diagnosis	Family Practice, Gastroenterology, Hospitalist Medicine, Internal Medicine, Primary Care	Disorders of Gut-Brain Interaction																			no_data			FALSE
ROSE (Risk Stratification of Syncope in the Emergency Department) Rule	3949	https://www.mdcalc.com/calc/3949/rose-risk-stratification-syncope-emergency-department-rule	Diagnosis, Prognosis	Cardiology, Emergency Medicine, Neurology	Acute Coronary Syndrome, Atrial Fibrillation, Stroke / Transient Ischemic Attack (TIA)	0.8727	0.6545	0.1	550	48	171	7	324	0.2192	0.9789	0.5273	0.469	0.3911	0.0779	16.62	2.5263	0.1944	12.99	v2_llm_sens_spec_only_lit_prev	medium	FALSE	TRUE
Roth Score for Hypoxia Screening	10288	https://www.mdcalc.com/calc/10288/roth-score-hypoxia-screening	Diagnosis	Critical Care, Emergency Medicine, Hospitalist Medicine, Infectious Disease, Internal Medicine, Pulmonology	Coronavirus, Respiratory Failure	0.91	0.73									0.64					3.3704	0.1233	27.33	v1_literature			FALSE
Rotterdam Hip Fracture Mortality Prediction-30 Days (RHMP-30)/none	10616	https://www.mdcalc.com/calc/10616/rotterdam-hip-fracture-mortality-prediction-30-days-rhmp-30	Prognosis	Emergency Medicine, Geriatrics, Hospitalist Medicine, Internal Medicine, Orthopedics	Fracture																			no_data			FALSE
ROX Index for Intubation after HFNC	10302	https://www.mdcalc.com/calc/10302/rox-index-intubation-hfnc	Prognosis	Critical Care, Emergency Medicine, Hospitalist Medicine, Infectious Disease, Internal Medicine, Pulmonology	Coronary Artery Disease, Coronavirus, Respiratory Failure																			no_data			FALSE
Rule of 7s for Lyme Meningitis	3988	https://www.mdcalc.com/calc/3988/rule-7s-lyme-meningitis	Diagnosis, Rule Out	Emergency Medicine, Family Practice, Infectious Disease, Internal Medicine, Pediatric Subspecialty, Pediatrics	Meningitis	0.9573	0.4085	0.2766	423	112	181	5	125	0.3823	0.9615	0.3658	0.8508	0.737	0.1138	13.37	1.6184	0.1045	15.49	v2_llm_event_counts	high	TRUE	TRUE
Rule of Nines/none	10568	https://www.mdcalc.com/calc/10568/rule-nines	Prognosis	Critical Care, Dermatology, Emergency Medicine, Family Practice, Hospitalist Medicine, Primary Care, Surgery (Plastic)	Burns, Trauma																			no_data			FALSE
Salivary Gland Cancer Model for Survival +/- Postoperative Radiotherapy (PORT)/none	10345	https://www.mdcalc.com/calc/10345/salivary-gland-cancer-model-survival-postoperative-radiotherapy-port	Prognosis	Hematology and Oncology, Otolaryngology, Radiation Oncology	Cancer, Salivary Gland Cancer																			no_data			FALSE
San Francisco Syncope Rule	93	https://www.mdcalc.com/calc/93/san-francisco-syncope-rule	Prognosis, Rule Out	Cardiology, Critical Care, Emergency Medicine, Family Practice, Hospitalist Medicine, Internal Medicine, Neurology, Primary Care	Acute Coronary Syndrome, Arrhythmia	0.8333	0.4204	0.0126	477	5	273	1	198	0.018	0.995	0.2537	0.0974	0.0948	0.0027	2.73	1.4377	0.3965	3.63	v2_llm_event_counts	medium	TRUE	TRUE
SAVE (Survival after Veno-Arterial ECMO) Score/none	10144	https://www.mdcalc.com/calc/10144/save-survival-veno-arterial-ecmo-score	Prognosis	Cardiology, Critical Care, Emergency Medicine, Hospitalist Medicine, Internal Medicine, Surgery (Cardiothoracic)	Acute Coronary Syndrome																			no_data			FALSE
Schwab and England Activities of Daily Living (ADL) Scale/none	3977	https://www.mdcalc.com/calc/3977/schwab-england-activities-daily-living-adl-scale	Prognosis	Neurology	Parkinson's Disease																			no_data			FALSE
Scoring Mastocytosis (SCORMA) Index/none	10650	https://www.mdcalc.com/calc/10650/scoring-mastocytosis-scorma-index	Prognosis	Allergy and Immunology, Dermatology, Family Practice, Hematology and Oncology, Internal Medicine, Pediatric Subspecialty, Pediatrics, Primary Care	Urticaria, Cutaneous Mastocytosis, Systemic Mastocytosis, Anaphylaxis																			no_data			FALSE
Seattle Heart Failure Model	3808	https://www.mdcalc.com/calc/3808/seattle-heart-failure-model	Prognosis	Cardiology, Critical Care, Emergency Medicine, Family Practice, Geriatrics, Hospitalist Medicine, Internal Medicine, Palliative Care/Hospice, Primary Care, Surgery (Cardiothoracic)	Acute Coronary Syndrome, Arrhythmia, Coronary Artery Disease, Heart Failure, Hypertension, Myocarditis, Hypertrophic Cardiomyopathy																			no_data			FALSE
Secondary Intracerebral Hemorrhage (sICH) Score	3802	https://www.mdcalc.com/calc/3802/secondary-intracerebral-hemorrhage-sich-score	Diagnosis, Prognosis	Critical Care (Neurologic), Emergency Medicine, Neurology	Stroke / Transient Ischemic Attack (TIA)	0.859	0.7238	0.2504	623	134	129	22	338	0.5095	0.9389	0.5827	0.8119	0.6138	0.1981	24.4	3.1101	0.1948	15.97	v1_raw			TRUE
SEDAN Score for Post-tPA Hemorrhage/none	2039	https://www.mdcalc.com/calc/2039/sedan-score-post-tpa-hemorrhage	Prognosis	Critical Care, Critical Care (Neurologic), Emergency Medicine, Neurology	Stroke / Transient Ischemic Attack (TIA)																			no_data			FALSE
Sepsis-Induced Coagulopathy (SIC) Score	10301	https://www.mdcalc.com/calc/10301/sepsis-induced-coagulopathy-sic-score	Prognosis	Critical Care, Emergency Medicine, Hematology and Oncology, Hospitalist Medicine, Infectious Disease, Internal Medicine	Coronavirus, Sepsis																			no_data			FALSE
Sequential Clinical Assessment of Respiratory Function (SCARF) Score/none	10486	https://www.mdcalc.com/calc/10486/sequential-clinical-assessment-of-respiratory-function-scarf-score	Prognosis	Cardiology, Critical Care, Emergency Medicine, Hospitalist Medicine, Internal Medicine, Pulmonology, Surgery (Cardiothoracic), Surgery (Trauma)	Fracture, Trauma																			no_data			FALSE
Sequential Organ Failure Assessment (SOFA) Score	691	https://www.mdcalc.com/calc/691/sequential-organ-failure-assessment-sofa-score	Diagnosis, Prognosis	Critical Care, Emergency Medicine, Hospitalist Medicine, Internal Medicine	Coronavirus, Renal Failure, Sepsis																			no_data			FALSE
Sequential Organ Failure Assessment (SOFA)-2 Score	10648	https://www.mdcalc.com/calc/10648/sequential-organ-failure-assessment-sofa-2-score	Prognosis	Anesthesiology, Critical Care, Critical Care (Neurologic), Emergency Medicine, Hospitalist Medicine, Internal Medicine, Pulmonology	Acute Kidney Injury, Acute Respiratory Distress Syndrome, Respiratory Failure, Sepsis, Cardiogenic Shock																			no_data			FALSE
Serum Anion Gap/none	1669	https://www.mdcalc.com/calc/1669/anion-gap	Diagnosis, Formula	Critical Care, Emergency Medicine, Endocrinology, Hospitalist Medicine, Internal Medicine, Nephrology, Toxicology	Acid-Base Disturbance, Diabetes Mellitus, Ingestion/Overdose, Renal Failure, Sepsis																			no_data			FALSE
Serum Ascites Albumin Gradient (SAAG)	3096	https://www.mdcalc.com/calc/3096/serum-ascites-albumin-gradient-saag	Formula	Gastroenterology, Hepatology, Internal Medicine	Ascites, Chronic Liver Disease																			no_data			FALSE
Serum Osmolality/Osmolarity	91	https://www.mdcalc.com/calc/91/serum-osmolality-osmolarity	Formula	Critical Care, Emergency Medicine, Endocrinology, Hospitalist Medicine, Internal Medicine, Nephrology, Toxicology	Acid-Base Disturbance, Ingestion/Overdose																			no_data			FALSE
SETscore	10487	https://www.mdcalc.com/calc/10487/setscore	Prognosis	Critical Care (Neurologic), Emergency Medicine, Hospitalist Medicine, Internal Medicine, Neurology, Neurosurgery	Bleeding/Hemorrhage, Intracranial Hemorrhage, Seizure Disorder, Subarachnoid Hemorrhage, Traumatic Brain Injury, Intracranial Aneurysm, Stroke / Transient Ischemic Attack (TIA)																			no_data			FALSE
Severe Community-Acquired Pneumonia (SCAP) Score	10280	https://www.mdcalc.com/calc/10280/severe-community-acquired-pneumonia-scap-score	Diagnosis	Critical Care, Emergency Medicine, Hospitalist Medicine, Infectious Disease, Internal Medicine, Pulmonology	Coronavirus, Pneumonia, Respiratory Failure																			no_data			FALSE
Severity-of-Illness Score for Toxic Epidermal Necrolysis (SCORTEN)	10639	https://www.mdcalc.com/calc/10639/severity-illness-score-toxic-epidermal-necrolysis-scorten	Prognosis	Critical Care, Dermatology, Emergency Medicine, Hematology and Oncology, Hospitalist Medicine, Internal Medicine, Palliative Care/Hospice, Primary Care	Toxic Epidermal Necrolysis, Stevens-Johnson Syndrome																			no_data			FALSE
SEX-SHOCK Risk Score for the Development of Cardiogenic Shock/none	10563	https://www.mdcalc.com/calc/10563/sex-shock-risk-score-development-cardiogenic-shock	Prognosis	Cardiology, Critical Care, Emergency Medicine, Family Practice, Hospitalist Medicine, Internal Medicine, Primary Care, Surgery (Cardiothoracic)	Cardiogenic Shock																			no_data			FALSE
Sgarbossa's Criteria for MI in Left Bundle Branch Block	1732	https://www.mdcalc.com/calc/1732/sgarbossas-criteria-mi-left-bundle-branch-block	Diagnosis	Cardiology, Critical Care, Emergency Medicine, Hospitalist Medicine, Internal Medicine	Acute Coronary Syndrome																			no_data			FALSE
Shanghai Score/none	10535	https://www.mdcalc.com/calc/10535/shanghai-score	Prognosis	Cardiology, Critical Care, Emergency Medicine, Family Practice, Hospitalist Medicine, Internal Medicine, Primary Care	Arrhythmia, Atrial Fibrillation, Brugada Syndrome, Ventricular Tachycardia, Ventricular Fibrillation																			no_data			FALSE
Shapiro Rule	10513	https://www.mdcalc.com/calc/10513/shapiro-rule	Rule Out	Critical Care, Emergency Medicine, Infectious Disease	Bacterial Infections, Sepsis																			no_data			FALSE
Shock Index	1316	https://www.mdcalc.com/calc/1316/shock-index	Diagnosis	Critical Care, Emergency Medicine, Hospitalist Medicine, Internal Medicine, Surgery (General), Surgery (Trauma)	Anemia, Bleeding/Hemorrhage, Trauma																			no_data			FALSE
Shock Index, Pediatric Age-Adjusted (SIPA)	10058	https://www.mdcalc.com/calc/10058/shock-index-pediatric-age-adjusted-sipa	Diagnosis, Prognosis	Critical Care, Emergency Medicine, Hospitalist Medicine, Internal Medicine, Surgery (General), Surgery (Trauma)	Anemia, Bleeding/Hemorrhage, Trauma																			no_data			FALSE
Shorr Score for MRSA Pneumonia	3962	https://www.mdcalc.com/calc/3962/shorr-score-mrsa-pneumonia	Prognosis	Critical Care, Geriatrics, Hospitalist Medicine, Infectious Disease, Internal Medicine, Pulmonology	Coronavirus, Pneumonia, Respiratory Failure																			no_data			FALSE
Short Michigan Alcoholism Screening Test (SMAST)	4013	https://www.mdcalc.com/calc/4013/short-michigan-alcoholism-screening-test	Diagnosis	Emergency Medicine, Family Practice, Internal Medicine, Psychiatry	Drug/Alcohol Use																			no_data			FALSE
Short Michigan Alcoholism Screening Test-Geriatric Version (SMAST-G)/none	10515	https://www.mdcalc.com/calc/10515/short-michigan-alcoholism-screening-test-geriatric-version-smast-g	Diagnosis	Critical Care, Emergency Medicine, Family Practice, Geriatrics, Hepatology, Hospitalist Medicine, Internal Medicine, Primary Care, Psychiatry	Drug/Alcohol Use																			no_data			FALSE
Shortened Modified Fatigue Impact Scale (MFIS)/none	2197	https://www.mdcalc.com/calc/2197/shortened-modified-fatigue-impact-scale-mfis	Prognosis	Geriatrics, Internal Medicine, Neurology, Neurosurgery	Multiple Sclerosis																			no_data			FALSE
Sickle Cell RBC Exchange Volume/none	4066	https://www.mdcalc.com/calc/4066/sickle-cell-rbc-exchange-volume	Formula	Critical Care, Hematology and Oncology, Hospitalist Medicine, Internal Medicine, Pathology, Surgery (Trauma), Transfusion Medicine	Anemia, Sickle Cell Disease																			no_data			FALSE
Simon Broome Diagnostic Criteria for Familial Hypercholesterolemia (FH)	3817	https://www.mdcalc.com/calc/3817/simon-broome-diagnostic-criteria-familial-hypercholesterolemia-fh	Diagnosis	Endocrinology, Family Practice, Internal Medicine	Dyslipidemia																			no_data			FALSE
Simple Disease Activity Index (SDAI) for Rheumatoid Arthritis	2194	https://www.mdcalc.com/calc/2194/simple-disease-activity-index-sdai-rheumatoid-arthritis	Prognosis	Orthopedics, Rheumatology	Rheumatoid Arthritis																			no_data			FALSE
Simplified Acute Physiology Score (SAPS) 3	10403	https://www.mdcalc.com/calc/10403/simplified-acute-physiology-score-saps-3	Prognosis	Critical Care, Emergency Medicine, Hospitalist Medicine, Internal Medicine, Surgery (General)	Chronic Liver Disease, HIV/AIDS																			no_data			FALSE
Simplified Acute Physiology Score (SAPS) II	4044	https://www.mdcalc.com/calc/4044/simplified-acute-physiology-score-saps-ii	Prognosis	Critical Care, Emergency Medicine, Hospitalist Medicine, Internal Medicine, Surgery (General)	Any/All																			no_data			FALSE
Simplified Autoimmune Hepatitis (AIH) Score	3112	https://www.mdcalc.com/calc/3112/simplified-autoimmune-hepatitis-aih-score	Diagnosis, Rule Out	Gastroenterology, Hepatology, Internal Medicine, Rheumatology	Autoimmune Disorders, Hepatitis	0.88	0.97									0.85					29.3333	0.1237	237.13	v1_literature			FALSE
Simplified Motor Score (SMS)	1832	https://www.mdcalc.com/calc/1832/simplified-motor-score-sms	Diagnosis, Prognosis	Anesthesiology, Critical Care, Hospitalist Medicine, Neurology, Surgery (General), Surgery (Trauma)	Trauma																			no_data			FALSE
Simplified PESI (Pulmonary Embolism Severity Index)	1247	https://www.mdcalc.com/calc/1247/simplified-pesi-pulmonary-embolism-severity-index	Prognosis	Cardiology, Critical Care, Emergency Medicine, Hematology and Oncology, Hospitalist Medicine, Internal Medicine, Pulmonology	Pulmonary Embolism																			no_data			FALSE
SIRS, Sepsis, and Septic Shock Criteria	1096	https://www.mdcalc.com/calc/1096/sirs-sepsis-septic-shock-criteria	Diagnosis	Critical Care, Emergency Medicine, Hospitalist Medicine, Infectious Disease, Internal Medicine	Coronavirus, Sepsis																			no_data			FALSE
SLICC Criteria for Systemic Lupus Erythematosus (SLE) 2012	10034	https://www.mdcalc.com/calc/10034/slicc-criteria-systemic-lupus-erythematosus-sle-2012	Diagnosis	Allergy and Immunology, Emergency Medicine, Family Practice, Hospitalist Medicine, Internal Medicine, Primary Care, Rheumatology	Autoimmune Disorders																			no_data			FALSE
SMART-COP Score for Pneumonia Severity	3914	https://www.mdcalc.com/calc/3914/smart-cop-score-pneumonia-severity	Prognosis	Critical Care, Family Practice, Geriatrics, Hospitalist Medicine, Infectious Disease, Internal Medicine, Pulmonology	Coronavirus, Pneumonia, Respiratory Failure	0.923	0.623		464							0.546					2.4483	0.1236	19.81	v1_literature			FALSE
Sodium Correction for Hyperglycemia/none	50	https://www.mdcalc.com/calc/50/sodium-correction-hyperglycemia	Formula	Critical Care, Critical Care (Pediatric), Emergency Medicine, Endocrinology, Hospitalist Medicine, Internal Medicine, Pediatric Subspecialty, Pediatrics	Diabetes Mellitus, Hyperglycemia, Hypernatremia, Hyponatremia																			no_data			FALSE
Sodium Correction Rate in Hyponatremia and Hypernatremia/none	480	https://www.mdcalc.com/calc/480/sodium-correction-rate-hyponatremia-hypernatremia	Treatment, Formula	Critical Care, Critical Care (Neurologic), Critical Care (Pediatric), Emergency Medicine, Hospitalist Medicine, Nephrology, Neurology, Pediatrics, Pharmacy	Acid-Base Disturbance, Hypernatremia, Hyponatremia																			no_data			FALSE
Sodium Deficit in Hyponatremia/none	95	https://www.mdcalc.com/calc/95/sodium-deficit-hyponatremia	Formula	Critical Care, Critical Care (Pediatric), Endocrinology, Hospitalist Medicine, Internal Medicine, Nephrology	Hyponatremia																			no_data			FALSE
Sokal Index for Chronic Myelogenous Leukemia (CML)	2143	https://www.mdcalc.com/calc/2143/sokal-index-chronic-myelogenous-leukemia-cml	Prognosis	Hematology and Oncology, Palliative Care/Hospice	Cancer, Chemotherapy, Hematologic Malignancy, Chronic Myeloid Leukemia, Leukemia/Lymphoma																			no_data			FALSE
Solitary Pulmonary Nodule (SPN) Malignancy Risk Score (Mayo Clinic Model)/none	4057	https://www.mdcalc.com/calc/4057/solitary-pulmonary-nodule-spn-malignancy-risk-score-mayo-clinic-model	Diagnosis	Hematology and Oncology, Pulmonology, Radiology	Lung Cancer																			no_data			FALSE
Spanish Network on Mastocytosis (REMA) Score	10554	https://www.mdcalc.com/calc/10554/spanish-network-mastocytosis-rema-score	Diagnosis, Prognosis	Allergy and Immunology, Dermatology, Family Practice, Internal Medicine, Primary Care	Asthma, Autoimmune Disorders, Osteoporosis, Systemic Mastocytosis, Anaphylaxis																			no_data			FALSE
Spinal Instability Neoplastic Scale (SINS) Score	10548	https://www.mdcalc.com/calc/10548/spinal-instability-neoplastic-scale-sins-score	Prognosis	Critical Care (Neurologic), Emergency Medicine, Hematology and Oncology, Hospitalist Medicine, Internal Medicine, Neurology, Orthopedics, Pain Management, Palliative Care/Hospice, Primary Care, Radiation Oncology, Radiology, Rehabilitation Medicine, Surgery (General), Surgery (Trauma)	Breast Cancer, Cancer, Gastric Cancer, Lung Cancer, Ovarian Cancer, Pancreatic Cancer, Prostate Cancer, Salivary Gland Cancer, Spinal Cancer, Cervical Cancer																			no_data			FALSE
SpO₂/FiO₂ Ratio	10570	https://www.mdcalc.com/calc/10570/spo2-fio2-ratio	Prognosis	Anesthesiology, Critical Care, Emergency Medicine, Hospitalist Medicine, Infectious Disease, Internal Medicine, Pulmonology, Surgery (Cardiothoracic)	Acute Respiratory Distress Syndrome, Coronavirus, Respiratory Failure																			no_data			FALSE
SSIGN Score for Renal Cell Carcinoma (RCC)/none	2154	https://www.mdcalc.com/calc/2154/ssign-score-renal-cell-carcinoma-rcc	Prognosis	Hematology and Oncology, Nephrology, Palliative Care/Hospice, Urology	Cancer, Chemotherapy, Renal Cell Carcinoma																			no_data			FALSE
Stanford Sleepiness Scale/none	10074	https://www.mdcalc.com/calc/10074/stanford-sleepiness-scale	Diagnosis	Internal Medicine, Family Practice, Neurology, Psychiatry, Sleep Medicine, Anesthesiology	Obstructive Sleep Apnea																			no_data			FALSE
Static Lung Compliance (Cstat) Calculation/none	10289	https://www.mdcalc.com/calc/10289/static-lung-compliance-cstat-calculation	Formula	Critical Care, Hospitalist Medicine, Infectious Disease, Internal Medicine, Pulmonology	Coronavirus, Pneumonia, Respiratory Failure																			no_data			FALSE
Steatosis-Associated Fibrosis Estimator (SAFE) Score	10613	https://www.mdcalc.com/calc/10613/steatosis-associated-fibrosis-estimator-SAFE-score	Prognosis	Family Practice, Gastroenterology, Hepatology, Hospitalist Medicine, Internal Medicine, Primary Care	Chronic Liver Disease																			no_data			FALSE
Steinhart Model for Acute Heart Failure (AHF) in Undifferentiated Dyspnea/none	10065	https://www.mdcalc.com/calc/10065/steinhart-model-acute-heart-failure-ahf-undifferentiated-dyspnea	Diagnosis	Critical Care, Emergency Medicine, Cardiology, Surgery (Cardiothoracic)	Heart Failure, Trauma	0.682	0.839		500							0.521					4.236	0.379	11.18	v1_literature			FALSE
Step-by-Step Approach to Febrile Infants	1801	https://www.mdcalc.com/calc/1801/step-step-approach-febrile-infants	Algorithm, Diagnosis, Prognosis	Critical Care (Neonatal), Critical Care (Pediatric), Emergency Medicine, Family Practice, Pediatric Subspecialty, Pediatrics	Meningitis, Pneumonia																			no_data			FALSE
Steroid Conversion Calculator/none	2040	https://www.mdcalc.com/calc/2040/steroid-conversion-calculator	Formula	Allergy and Immunology, Critical Care, Dermatology, Emergency Medicine, Endocrinology, Family Practice, Gastroenterology, Hematology and Oncology, Hospitalist Medicine, Internal Medicine, Neurology, Palliative Care/Hospice, Pediatrics, Pharmacy, Primary Care, Pulmonology, Rheumatology, Toxicology	Autoimmune Disorders, Ingestion/Overdose																			no_data			FALSE
STONE Nephrolithometry Score for Renal Calculi	2044	https://www.mdcalc.com/calc/2044/stone-nephrolithometry-score-renal-calculi	Prognosis	Urology	Kidney Stone																			no_data			FALSE
STONE Score for Uncomplicated Ureteral Stone	10110	https://www.mdcalc.com/calc/10110/stone-score-uncomplicated-ureteral-stone	Diagnosis	Emergency Medicine, Family Practice, Hospitalist Medicine, Internal Medicine, Nephrology, Primary Care, Urology	Kidney Stone	0.66	0.94		1040							0.6					11	0.3617	30.41	v1_literature			FALSE
Stool Osmolar/Osmotic Gap	101	https://www.mdcalc.com/calc/101/stool-osmolar-osmotic-gap	Diagnosis, Formula	Gastroenterology, Hospitalist Medicine, Infectious Disease, Internal Medicine	Inflammatory Bowel Disease																			no_data			FALSE
STOP-BANG Score for Obstructive Sleep Apnea	3992	https://www.mdcalc.com/calc/3992/stop-bang-score-obstructive-sleep-apnea	Diagnosis	Anesthesiology, Family Practice, Hospitalist Medicine, Internal Medicine, Pulmonology, Surgery (General)	Obesity, Obstructive Sleep Apnea																			no_data			FALSE
STUMBL/Battle Score	10468	https://www.mdcalc.com/calc/10468/stumbl-battle-score	Prognosis	Cardiology, Critical Care, Emergency Medicine, Hospitalist Medicine, Internal Medicine, Pulmonology, Surgery (Cardiothoracic), Surgery (Trauma)	Trauma																			no_data			FALSE
Subaxial Injury Classification and Severity Scale (SLICS)	10085	https://www.mdcalc.com/calc/10085/subaxial-injury-classification-severity-scale-slics	Diagnosis, Prognosis, Treatment	Critical Care (Neurologic), Critical Care, Emergency Medicine, Hospitalist Medicine, Internal Medicine, Neurology, Neurosurgery, Orthopedics, Surgery (Trauma)	Acute Pain, Fracture, Trauma																			no_data			FALSE
Subtle Anterior STEMI Calculator (4-Variable)	10079	https://www.mdcalc.com/calc/10079/subtle-anterior-stemi-calculator-4-variable	Diagnosis, Formula	Cardiology, Critical Care, Emergency Medicine, Hospitalist Medicine, Internal Medicine	Acute Coronary Syndrome																			no_data			FALSE
Sudbury Vertigo Risk Score/none	10614	https://www.mdcalc.com/calc/10614/sudbury-vertigo-risk-score	Prognosis	Emergency Medicine, Hospitalist Medicine, Neurology, Primary Care	Any/All, Dehydration, Migraine, Stroke / Transient Ischemic Attack (TIA)																			no_data			FALSE
Surgical Apgar Score (SAS) for Postoperative Risk	1826	https://www.mdcalc.com/calc/1826/surgical-apgar-score-sas-postoperative-risk	Prognosis	Anesthesiology, Critical Care, Surgery (General)	Appendicitis, Bleeding/Hemorrhage, Cholecystitis, Hernia																			no_data			FALSE
Swede Score	10531	https://www.mdcalc.com/calc/10531/swede-score	Prognosis	Clinical Nutrition, Family Practice, Hospitalist Medicine, Infectious Disease, Internal Medicine, OB-Gyn, Pathology, Primary Care	Cancer, Cervical Cancer, HPV Infection																			no_data			FALSE
Systematic Coronary Risk Evaluation 2 (SCORE2)	10499	https://www.mdcalc.com/calc/10499/systematic-coronary-risk-evaluation-score2	Prognosis	Cardiology, Critical Care, Emergency Medicine, Family Practice, Hospitalist Medicine, Internal Medicine, Primary Care	Acute Coronary Syndrome, Heart Failure, Stroke / Transient Ischemic Attack (TIA)																			no_data			FALSE
Systematic Coronary Risk Evaluation 2-Diabetes (SCORE2-Diabetes)/none	10510	https://www.mdcalc.com/calc/10510/score2-diabetes	Prognosis	Cardiology, Critical Care, Emergency Medicine, Family Practice, Hospitalist Medicine, Internal Medicine, Primary Care	Acute Coronary Syndrome, Heart Failure, Stroke / Transient Ischemic Attack (TIA)																			no_data			FALSE
Systematic Coronary Risk Evaluation 2-Older Persons (SCORE2-OP)/none	10503	https://www.mdcalc.com/calc/10503/score2-older-persons-score2-op	Prognosis	Cardiology, Critical Care, Emergency Medicine, Family Practice, Hospitalist Medicine, Internal Medicine, Primary Care	Acute Coronary Syndrome, Heart Failure, Stroke / Transient Ischemic Attack (TIA)																			no_data			FALSE
Systemic Lupus Erythematosus Disease Activity Index 2000 (SLEDAI-2K)/none	10099	https://www.mdcalc.com/calc/10099/systemic-lupus-erythematosus-disease-activity-index-2000-sledai-2k	Diagnosis	Allergy and Immunology, Hospitalist Medicine, Internal Medicine, Rheumatology	Autoimmune Disorders																			no_data			FALSE
TASH Score (Trauma Associated Severe Hemorrhage)	1236	https://www.mdcalc.com/calc/1236/tash-score-trauma-associated-severe-hemorrhage	Prognosis, Treatment	Critical Care, Emergency Medicine, Hematology and Oncology, Surgery (General), Surgery (Trauma)	Bleeding/Hemorrhage, Trauma																			no_data			FALSE
Tenecteplase (TNK) Dosing for Ischemic Stroke Calculator/none	10480	https://www.mdcalc.com/calc/10480/tenecteplase-dosing	Treatment, Formula	Cardiology, Critical Care, Critical Care (Neurologic), Emergency Medicine, Hospitalist Medicine, Internal Medicine, Neurology, Neurosurgery, Pharmacy	Intracranial Hemorrhage, Stroke / Transient Ischemic Attack (TIA)																			no_data			FALSE
Testicular Workup for Ischemia and Suspected Torsion (TWIST)	10440	https://www.mdcalc.com/calc/10440/testicular-workup-ischemia-suspected-torsion-twist	Diagnosis	Critical Care, Emergency Medicine, Surgery (General), Urology	Testicular Torsion																			no_data			FALSE
The Car, Relax, Alone, Forget, Friends, Trouble (CRAFFT) Questionnaire/none	10527	https://www.mdcalc.com/calc/10527/car-relax-alone-forget-friends-trouble-crafft-questionnaire	Prognosis	Clinical Nutrition, Emergency Medicine, Family Practice, Hospitalist Medicine, Internal Medicine, Pediatrics, Primary Care, Psychiatry, Rehabilitation Medicine, Toxicology	Drug/Alcohol Use, Anxiety, Bipolar Disorder, Depression/Suicidality, Ingestion/Overdose, Malnutrition, Public Health, Respiratory Failure, Substance Withdrawal																			no_data			FALSE
The Face, Legs, Activity, Cry, and Consolability (FLACC) Scale/none	10545	https://www.mdcalc.com/calc/10545/face-legs-activity-cry-consolability-flacc-scale	Prognosis	Anesthesiology, Critical Care, Critical Care (Pediatric), Hospitalist Medicine, Pain Management, Pediatrics, Surgery (Cardiothoracic), Surgery (General), Surgery (Plastic), Surgery (Trauma), Surgery (Vascular)	Acute Pain, Chronic Pain																			no_data			FALSE
The Sick, Control, One, Fat, Food (SCOFF) Questionnaire	10524	https://www.mdcalc.com/calc/10524/sick-control-one-fat-food-scoff-questionnaire	Prognosis	Clinical Nutrition, Family Practice, Hospitalist Medicine, Internal Medicine, Primary Care, Psychiatry	Malnutrition, Obesity, Eating Disorder																			no_data			FALSE
Therapeutic Plasmapheresis Calculator/none	10013	https://www.mdcalc.com/calc/10013/therapeutic-plasmapheresis-calculator	Formula	Hematology and Oncology, Pathology, Transfusion Medicine	Anemia, Hematologic Malignancy																			no_data			FALSE
Therapy-Disability-Neurology (TDN) Grade/none	10461	https://www.mdcalc.com/calc/10461/therapy-disability-neurology-tdn-grade	Prognosis	Critical Care (Neurologic), Emergency Medicine, Family Practice, Hospitalist Medicine, Internal Medicine, Neurology, Neurosurgery	Amyotrophic Lateral Sclerosis, Bleeding/Hemorrhage, Hereditary Hemorrhagic Telangiectasia, Intracranial Hemorrhage, Leukemia/Lymphoma, Multiple Sclerosis, Parkinson's Disease, Seizure Disorder, Subarachnoid Hemorrhage, Intracranial Aneurysm, Stroke / Transient Ischemic Attack (TIA)																			no_data			FALSE
Thoracolumbar Injury Classification and Severity Scale (TLICS)/none	10126	https://www.mdcalc.com/calc/10126/thoracolumbar-injury-classification-severity-scale-tlics	Diagnosis, Prognosis, Treatment	Critical Care (Neurologic), Emergency Medicine, Neurology, Neurosurgery, Orthopedics, Surgery (Trauma)	Acute Pain, Fracture, Trauma																			no_data			FALSE
THRIVE Score for Stroke Outcome/none	1706	https://www.mdcalc.com/calc/1706/thrive-score-stroke-outcome	Prognosis	Critical Care, Critical Care (Neurologic), Hospitalist Medicine, Internal Medicine, Neurology	Stroke / Transient Ischemic Attack (TIA)																			no_data			FALSE
Thrombosis Risk Prediction Following Cast Immobilization (TRiP(cast)) Score/none	10516	https://www.mdcalc.com/calc/10516/thrombosis-risk-prediction-cast-immobilization-trip-cast-score	Prognosis	Cardiology, Critical Care, Emergency Medicine, Hospitalist Medicine, Internal Medicine, Orthopedics, Pulmonology	Deep Venous Thrombosis, Pulmonary Embolism, Trauma, Venous Thromboembolism																			no_data			FALSE
TIMI Risk Index/none	665	https://www.mdcalc.com/calc/665/timi-risk-index	Prognosis	Cardiology, Critical Care, Emergency Medicine, Hospitalist Medicine, Internal Medicine	Acute Coronary Syndrome, Arrhythmia, Dyslipidemia, Hypertension																			no_data			FALSE
TIMI Risk Score for STEMI	99	https://www.mdcalc.com/calc/99/timi-risk-score-stemi	Prognosis, Rule Out	Cardiology, Critical Care, Emergency Medicine, Hospitalist Medicine, Internal Medicine	Acute Coronary Syndrome																			no_data			FALSE
TIMI Risk Score for UA/NSTEMI	111	https://www.mdcalc.com/calc/111/timi-risk-score-ua-nstemi	Prognosis, Rule Out	Cardiology, Emergency Medicine, Hospitalist Medicine, Internal Medicine	Acute Coronary Syndrome																			no_data			FALSE
Tisdale Risk Score for QT Prolongation	10293	https://www.mdcalc.com/calc/10293/tisdale-risk-score-qt-prolongation	Prognosis	Cardiology, Critical Care, Emergency Medicine, Hospitalist Medicine, Internal Medicine, Surgery (Cardiothoracic)	Arrhythmia, Coronavirus, Heart Failure																			no_data			FALSE
Tokyo Guidelines for Acute Cholangitis 2018/none	10142	https://www.mdcalc.com/calc/10142/tokyo-guidelines-acute-cholangitis-2018	Diagnosis	Critical Care, Gastroenterology, Hepatology, Hospitalist Medicine, Internal Medicine, Surgery (General)	Cholangitis																			no_data			FALSE
Tokyo Guidelines for Acute Cholecystitis 2018	10130	https://www.mdcalc.com/calc/10130/tokyo-guidelines-acute-cholecystitis-2018	Diagnosis	Critical Care, Gastroenterology, Hospitalist Medicine, Internal Medicine, Surgery (General)	Cholecystitis																			no_data			FALSE
tPA (Alteplase) Dosing for Ischemic Stroke Calculator/none	3940	https://www.mdcalc.com/calc/3940/tpa-tissue-plasminogen-activator-dosing-stroke-calculator	Formula	Cardiology, Critical Care, Critical Care (Neurologic), Neurology, Pharmacy	Stroke / Transient Ischemic Attack (TIA)																			no_data			FALSE
tPA Contraindications for Ischemic Stroke/none	1934	https://www.mdcalc.com/calc/1934/tpa-contraindications-ischemic-stroke	Algorithm, Treatment	Cardiology, Critical Care, Critical Care (Neurologic), Emergency Medicine, Hospitalist Medicine, Internal Medicine, Neurology	Intracranial Hemorrhage, Subarachnoid Hemorrhage, Stroke / Transient Ischemic Attack (TIA)																			no_data			FALSE
Transtubular Potassium Gradient (TTKG)	3944	https://www.mdcalc.com/calc/3944/transtubular-potassium-gradient-ttkg	Diagnosis	Critical Care, Critical Care (Pediatric), Family Practice, Hospitalist Medicine, Internal Medicine, Nephrology	Acid-Base Disturbance, Hyperkalemia, Renal Failure, Hypokalemia																			no_data			FALSE
Trauma Score and Injury Severity Score (TRISS)/none	10404	https://www.mdcalc.com/calc/10404/trauma-score-injury-severity-score-triss	Prognosis	Critical Care (Neurologic), Emergency Medicine, Hospitalist Medicine, Neurology, Neurosurgery, Surgery (Trauma)	Trauma, Traumatic Brain Injury																			no_data			FALSE
Travis Criteria/none	10512	https://www.mdcalc.com/calc/10512/travis-criteria	Prognosis	Family Practice, Gastroenterology, Hospitalist Medicine, Internal Medicine, Primary Care	Ulcerative Colitis																			no_data			FALSE
Trimethoprim-Sulfamethoxazole Allergy Decision Rule (SULF-FAST)	10624	https://www.mdcalc.com/calc/10624/trimethoprim-sulfamethoxazole-allergy-decision-rule-sulf-fast	Prognosis	Allergy and Immunology, Dermatology, Family Practice, Infectious Disease, Internal Medicine, Primary Care	Allergy																			no_data			FALSE
Troponin-only Manchester Acute Coronary Syndromes (T-MACS) Decision Aid	3942	https://www.mdcalc.com/calc/3942/troponin-manchester-acute-coronary-syndromes-t-macs-decision-aid	Diagnosis, Rule Out	Cardiology, Emergency Medicine	Acute Coronary Syndrome																			no_data			FALSE
Truelove and Witts Severity Index for Ulcerative Colitis/none	10235	https://www.mdcalc.com/calc/10235/truelove-witts-severity-index-ulcerative-colitis	Diagnosis	Gastroenterology, Hospitalist Medicine, Internal Medicine	Colitis, Inflammatory Bowel Disease, Gastrointestinal Bleeding																			no_data			FALSE
Trunk Impairment Scale/none	3979	https://www.mdcalc.com/calc/3979/trunk-impairment-scale	Prognosis	Neurology	Parkinson's Disease																			no_data			FALSE
UCLA Integrated Staging System (UISS) for Renal Cell Carcinoma (RCC)/none	3009	https://www.mdcalc.com/calc/3009/ucla-integrated-staging-system-uiss-renal-cell-carcinoma-rcc	Prognosis	Hematology and Oncology, Hospitalist Medicine, Internal Medicine, Nephrology, Urology	Renal Cell Carcinoma																			no_data			FALSE
UCSF-CAPRA Score for Prostate Cancer Risk/none	2046	https://www.mdcalc.com/calc/2046/ucsf-capra-score-prostate-cancer-risk	Prognosis	Hematology and Oncology, Urology	Cancer																			no_data			FALSE
Ulcerative Colitis Endoscopic Index of Severity (UCEIS)	10395	https://www.mdcalc.com/calc/10395/ulcerative-colitis-endoscopic-index-of-severity-uceis	Prognosis	Gastroenterology	Inflammatory Bowel Disease, Ulcerative Colitis																			no_data			FALSE
United Kingdom Model for End-Stage Liver Disease (UKELD)/none	10147	https://www.mdcalc.com/calc/10147/united-kingdom-model-end-stage-liver-disease-ukeld	Prognosis	Gastroenterology, Hepatology, Hospitalist Medicine, Internal Medicine, Surgery (General)	Chronic Liver Disease, Hepatitis, Hepatocellular Carcinoma																			no_data			FALSE
Urinary Protein Excretion Estimation/none	3945	https://www.mdcalc.com/calc/3945/urinary-protein-excretion-estimation	Diagnosis, Formula	Critical Care, Emergency Medicine, Hospitalist Medicine, Internal Medicine, Nephrology, Neurology	Renal Failure																			no_data			FALSE
Urine Anion Gap/none	2045	https://www.mdcalc.com/calc/2045/urine-anion-gap	Formula	Critical Care, Critical Care (Pediatric), Emergency Medicine, Endocrinology, Gastroenterology, Hospitalist Medicine, Internal Medicine, Nephrology, Pediatrics, Urology	Acid-Base Disturbance																			no_data			FALSE
Urticaria Activity Score (UAS)/none	10226	https://www.mdcalc.com/calc/10226/urticaria-activity-score-uas	Diagnosis	Allergy and Immunology, Dermatology, Hospitalist Medicine, Internal Medicine	Urticaria																			no_data			FALSE
US (MEDPED) Diagnostic Criteria for Familial Hypercholesterolemia (FH)	3820	https://www.mdcalc.com/calc/3820/us-medped-diagnostic-criteria-familial-hypercholesterolemia-fh	Diagnosis	Endocrinology, Family Practice, Internal Medicine, Pediatric Subspecialty, Pediatrics	Dyslipidemia	0.878	0.9818	0.199	206	36	3	5	162	0.9231	0.9701	0.8599	0.72	0.2314	0.4886	67.86	48.2418	0.1243	388.11	v1_raw			TRUE
Utah COVID-19 Risk Score/none	10410	https://www.mdcalc.com/calc/10410/utah-covid19-risk-score	Algorithm	Critical Care, Emergency Medicine, Hospitalist Medicine, Infectious Disease, Internal Medicine, Pulmonology	Coronavirus																			no_data			FALSE
Vaginal Birth After Cesarean (MFMU)/none	10433	https://www.mdcalc.com/calc/10433/vaginal-birth-after-cesarean-vbac	Prognosis	Family Practice, OB-Gyn	Pregnancy																			no_data			FALSE
Vancouver Chest Pain Rule	1856	https://www.mdcalc.com/calc/1856/vancouver-chest-pain-rule	Diagnosis, Rule Out	Cardiology, Emergency Medicine	Acute Coronary Syndrome	0.9909	0.1609	0.2018	1635	327	1095	3	210	0.23	0.9859	0.1518	0.7256	0.6905	0.0351	4.83	1.1809	0.0566	20.86	v2_llm_event_counts	high	TRUE	TRUE
VBAC Risk Score for Successful Vaginal Delivery (Flamm Model)	3317	https://www.mdcalc.com/calc/3317/vbac-risk-score-successful-vaginal-delivery-flamm-model	Prognosis	Emergency Medicine, Family Practice, Internal Medicine, OB-Gyn, Pediatrics, Primary Care	Pregnancy																			no_data			FALSE
Vesicoureteral Reflux Index (VURx)/none	10478	https://www.mdcalc.com/calc/10478/vesicoureteral-reflux-index-vurx	Prognosis	Nephrology, Pediatrics, Primary Care, Urology	Vesicoureteral Reflux																			no_data			FALSE
Veterans Aging Cohort Study (VACS) 1.0 Index/none	2201	https://www.mdcalc.com/calc/2201/veterans-aging-cohort-study-vacs-1.0-index	Prognosis	Infectious Disease, Internal Medicine, Primary Care	HIV/AIDS																			no_data			FALSE
Veterans Aging Cohort Study (VACS) 2.0 Index/none	10402	https://www.mdcalc.com/calc/10402/veterans-aging-cohort-study-vacs-2.0-index	Prognosis	Infectious Disease, Internal Medicine, Primary Care	HIV/AIDS																			no_data			FALSE
Veterans Aging Cohort Study-Charlson Comorbidity Index (VACS-CCI)/none	10505	https://www.mdcalc.com/calc/10505/veterans-aging-cohort-study-charlson-comorbidity-index-vacs-cci	Prognosis	Family Practice, Hospitalist Medicine, Infectious Disease, Internal Medicine, Primary Care	HIV/AIDS																			no_data			FALSE
Veterans Health Administration COVID-19 (VACO) Index for COVID-19 Mortality/none	10346	https://www.mdcalc.com/calc/10346/veterans-health-administration-covid-19-vaco-index-covid-19-mortality	Prognosis	Cardiology, Critical Care, Emergency Medicine, Family Practice, Hematology and Oncology, Hospitalist Medicine, Internal Medicine, OB-Gyn, Primary Care, Pulmonology, Surgery (General)	Coronavirus																			no_data			FALSE
Villalta Score for Post-thrombotic Syndrome (PTS)	10125	https://www.mdcalc.com/calc/10125/villalta-score-post-thrombotic-syndrome-pts	Diagnosis	Cardiology, Critical Care, Emergency Medicine, Hematology and Oncology, Hospitalist Medicine, Internal Medicine, Pulmonology, Radiology, Surgery (Vascular)	Deep Venous Thrombosis, Pulmonary Embolism, Venous Thromboembolism																			no_data			FALSE
VIRSTA Score	10470	https://www.mdcalc.com/calc/10470/virsta-score	Prognosis	Cardiology, Emergency Medicine, Hospitalist Medicine, Infectious Disease, Internal Medicine	Bacterial Infections																			no_data			FALSE
Visual Acuity Testing (Snellen Chart)/none	10060	https://www.mdcalc.com/calc/10060/visual-acuity-testing-snellen-chart	Diagnosis	Family Practice, Internal Medicine, Ophthalmology, Primary Care	Any/All																			no_data			FALSE
VTE-BLEED Score/none	10467	https://www.mdcalc.com/calc/10467/vte-bleed-score	Prognosis	Cardiology, Critical Care, Emergency Medicine, Hematology and Oncology, Hospitalist Medicine, Internal Medicine, Pulmonology	Deep Venous Thrombosis, Pulmonary Embolism, Venous Thromboembolism																			no_data			FALSE
Webster Rating Scale for Parkinson’s Disease/none	3978	https://www.mdcalc.com/calc/3978/webster-rating-scale-parkinsons-disease	Prognosis	Neurology	Parkinson's Disease																			no_data			FALSE
Weight-based Levothyroxine Dose Calculator for Hypothyroidism in Adults/none	10637	https://www.mdcalc.com/calc/10637/weight-based-levothyroxine-dose-calculator-hypothyroidism-adults	Treatment, Formula	Endocrinology, Pharmacy	Hypothyroidism																			no_data			FALSE
Wells' Criteria for DVT	362	https://www.mdcalc.com/calc/362/wells-criteria-dvt	Diagnosis	Cardiology, Emergency Medicine, Family Practice, Geriatrics, Hematology and Oncology, Hospitalist Medicine, Internal Medicine, Orthopedics, Primary Care, Surgery (General)	Deep Venous Thrombosis																			no_data			FALSE
Wells' Criteria for Pulmonary Embolism	115	https://www.mdcalc.com/calc/115/wells-criteria-pulmonary-embolism	Diagnosis	Cardiology, Critical Care, Emergency Medicine, Hematology and Oncology, Hospitalist Medicine, Internal Medicine, Pulmonology, Surgery (General)	Pulmonary Embolism																			no_data			FALSE
West Haven Criteria/none	674	https://www.mdcalc.com/calc/674/hepatic-encephalopathy-grades-stages	Diagnosis	Critical Care, Emergency Medicine, Gastroenterology, Geriatrics, Hepatology, Hospitalist Medicine, Internal Medicine, Neurology, Palliative Care/Hospice, Primary Care	Chronic Liver Disease, Hepatitis																			no_data			FALSE
Westley Croup Score/none	677	https://www.mdcalc.com/calc/677/westley-croup-score	Diagnosis	Critical Care (Pediatric), Emergency Medicine, Infectious Disease, Pediatrics, Pulmonology	Croup, Pneumonia																			no_data			FALSE
Wexner Score for Obstructed Defecation Syndrome (ODS)	10064	https://www.mdcalc.com/calc/10064/wexner-score-obstructed-defecation-syndrome-ods	Diagnosis	Primary Care, Internal Medicine, Hospitalist Medicine, Gastroenterology, Family Practice																				no_data			FALSE
Winters' Formula for Metabolic Acidosis Compensation/none	117	https://www.mdcalc.com/calc/117/winters-formula-metabolic-acidosis-compensation	Formula	Critical Care, Critical Care (Pediatric), Emergency Medicine, Endocrinology, Hospitalist Medicine, Internal Medicine, Nephrology, Toxicology	Acid-Base Disturbance																			no_data			FALSE
Wisconsin Criteria	10561	https://www.mdcalc.com/calc/10561/wisconsin-criteria	Prognosis	Emergency Medicine, Family Practice, Hospitalist Medicine, Oral and Maxillofacial Surgery, Orthopedics, Primary Care, Radiology	Fracture, Trauma																			no_data			FALSE
Withdrawal Assessment Tool (WAT-1) for Pediatric Withdrawal	10168	https://www.mdcalc.com/calc/10168/withdrawal-assessment-tool-wat-1-pediatric-withdrawal	Diagnosis	Critical Care, Emergency Medicine, Family Practice, Hospitalist Medicine, Internal Medicine, Pediatrics, Primary Care, Rehabilitation Medicine, Toxicology	Substance Withdrawal																			no_data			FALSE
Woman Abuse Screening Tool (WAST)	10396	https://www.mdcalc.com/calc/10396/woman-abuse-screening-tool-wast	Prognosis	Critical Care, Emergency Medicine, Family Practice, Hospitalist Medicine, Internal Medicine, OB-Gyn	Public Health																			no_data			FALSE
World Health Organization (WHO) Diagnostic Criteria for Polycythemia Vera/none	10576	https://www.mdcalc.com/calc/10576/world-health-organization-who-diagnostic-criteria-polycythemia-vera	Diagnosis	Hematology and Oncology, Hospitalist Medicine, Internal Medicine, Pathology, Primary Care	Hematologic Malignancy, Polycythemia Vera																			no_data			FALSE
World Health Organization (WHO) Diagnostic Criteria for Systemic Mastocytosis/none	10555	https://www.mdcalc.com/calc/10555/world-health-organization-who-diagnostic-criteria-systemic-mastocytosis	Diagnosis	Allergy and Immunology, Dermatology, Family Practice, Internal Medicine, Primary Care	Asthma, Autoimmune Disorders, Osteoporosis, Systemic Mastocytosis, Anaphylaxis																			no_data			FALSE
Wound Closure Classification/none	4029	https://www.mdcalc.com/calc/4029/wound-closure-classification	Diagnosis	Critical Care, Critical Care (Pediatric), Emergency Medicine, Family Practice, Hospitalist Medicine, Internal Medicine, Primary Care, Surgery (General), Surgery (Trauma)	Burns, Trauma																			no_data			FALSE
Wound, Ischemia, foot Infection (WIfI) Classification	10609	https://www.mdcalc.com/calc/10609/wound-ischemia-foot-infection-WIfI-classification	Prognosis	Emergency Medicine, Hospitalist Medicine, Primary Care, Surgery (Vascular)	Limb Ischemia																			no_data			FALSE
WPSS (WHO classification-based Prognostic Scoring System) for Myelodysplastic Syndrome/none	10082	https://www.mdcalc.com/calc/10082/wpss-classification-based-prognostic-scoring-system-myelodysplastic-syndrome	Prognosis	Hematology and Oncology	Cancer, Hematologic Malignancy																			no_data			FALSE
YEARS Algorithm for Pulmonary Embolism (PE)	4067	https://www.mdcalc.com/calc/4067/years-algorithm-for-pulmonary-embolism-pe	Algorithm, Diagnosis	Cardiology, Critical Care, Emergency Medicine, Hospitalist Medicine, Pulmonology	Pregnancy, Pulmonary Embolism	0.98	0.554		3616					0.103	0.988	0.534					2.1973	0.0361	60.87	v1_literature			FALSE
